# ENDORSE: a prognostic model for endocrine therapy response in advanced estrogen-receptor positive breast cancers

**DOI:** 10.1101/2021.02.03.21251035

**Authors:** Aritro Nath, Adam L. Cohen, Andrea H. Bild

## Abstract

Endocrine therapy remains the primary treatment for advanced and metastatic estrogen receptor-positive (ER+) breast cancers. Patients who progress on endocrine therapy may benefit from add-on treatment targeting the PI3K/MTOR signaling pathways or by switching to chemotherapy. However, these options are only available after progression on first-line treatment with endocrine therapy. In the absence of reliable prognostic tests for advanced ER+ breast cancers, it is currently not possible to stratify patients into pertinent treatment arms at the baseline. To address this, we have developed a low-dimensional endocrine response signature (ENDORSE) model for advanced ER+ breast cancers. The ENDORSE model was developed using the baseline tumor transcriptomes and long-term survival outcomes of >800 invasive ER+ breast cancers and predicts the risk of death on endocrine therapy. ENDORSE was validated in multiple clinical trial datasets for endocrine therapy response in metastatic ER+ breast cancers and demonstrated superior predictive performance over clinical factors and published gene signatures. Our results show that ENDORSE is a reproducible and accurate prognostic model for endocrine therapy response in advanced and metastatic ER+ breast cancers.

## Supplementary Tables for "ENDORSE: a prognostic model for endocrine therapy response in advanced estrogen-receptor positive breast cancers"

### Sheet: Supp_T01
Supplementary Table 1	List of genes in the empirical signature
Gene Symbol
ASF1B
ASPM
AURKA
AURKB
BIRC5
CCNB2
CDC20
CDC25C
CDC45
CDCA3
CDCA5
CDCA8
CENPE
CENPF
CKAP2L
E2F2
FOXM1
HJURP
KIF20A
KIF2C
KIF4A
KIFC1
MCM10
MCM2
MELK
NCAPG
NUSAP1
POLQ
PRC1
PTTG1
RACGAP1
STIL
TOP2A
TPX2
TROAP
UBE2C
BUB1
CENPA
CEP55
EXO1
TRIP13
CCNA2
hNp95
KIF14
KIF23
PTTG3
PKMYT1
PLK1
ESPL1
RECQL4
TACC3
TIMELESS
UBE2S
DLGAP5
FAM64A
KIF15
MKI67
OIP5
PLK4
SPC25
TTK
ZWINT
GSK3B

### Sheet: Supp_T02
Supplementary Table 2	METABRIC ENDORSE:hallmark signature pathway generalized additive model summary
Pathway	P-value	R-squared	Variance explained
HALLMARK_TNFA_SIGNALING_VIA_NFKB	1.28493e-05	0.0214733	0.0226494
HALLMARK_HYPOXIA	1.38225e-08	0.046075	0.0483727
HALLMARK_CHOLESTEROL_HOMEOSTASIS	0.0486007	0.00421841	0.00554108
HALLMARK_MITOTIC_SPINDLE	1.7231e-120	0.439342	0.442291
HALLMARK_WNT_BETA_CATENIN_SIGNALING	1.33526e-08	0.0369382	0.0380957
HALLMARK_TGF_BETA_SIGNALING	9.75101e-23	0.120036	0.122457
HALLMARK_IL6_JAK_STAT3_SIGNALING	0.0437302	0.00908497	0.011728
HALLMARK_DNA_REPAIR	5.50525e-62	0.284469	0.286293
HALLMARK_G2M_CHECKPOINT	0	0.768345	0.769455
HALLMARK_APOPTOSIS	6.44899e-05	0.0248841	0.0272205
HALLMARK_NOTCH_SIGNALING	2.08224e-20	0.0964473	0.0975333
HALLMARK_ADIPOGENESIS	1.45081e-11	0.0611878	0.0632301
HALLMARK_ESTROGEN_RESPONSE_EARLY	3.92113e-45	0.204642	0.205598
HALLMARK_ESTROGEN_RESPONSE_LATE	5.07271e-12	0.0666523	0.0695394
HALLMARK_ANDROGEN_RESPONSE	0.00152649	0.0108332	0.0120221
HALLMARK_MYOGENESIS	1.8615e-36	0.175445	0.176481
HALLMARK_PROTEIN_SECRETION	0.416802	-0.000408858	0.000793556
HALLMARK_INTERFERON_ALPHA_RESPONSE	1.09398e-11	0.070848	0.076145
HALLMARK_INTERFERON_GAMMA_RESPONSE	7.33028e-11	0.0698064	0.0775103
HALLMARK_APICAL_JUNCTION	2.37179e-16	0.0938159	0.0976499
HALLMARK_APICAL_SURFACE	1.51367e-08	0.0426545	0.0440426
HALLMARK_HEDGEHOG_SIGNALING	5.09794e-09	0.0391026	0.0402575
HALLMARK_COMPLEMENT	0.0686781	0.00684657	0.00923028
HALLMARK_UNFOLDED_PROTEIN_RESPONSE	5.63932e-44	0.208388	0.209959
HALLMARK_PI3K_AKT_MTOR_SIGNALING	1.25433e-57	0.26397	0.265984
HALLMARK_MTORC1_SIGNALING	1.02543e-72	0.318059	0.320223
HALLMARK_E2F_TARGETS	0	0.694437	0.695723
HALLMARK_MYC_TARGETS_V1	3.9277e-56	0.266251	0.270055
HALLMARK_MYC_TARGETS_V2	2.65613e-83	0.3497	0.351823
HALLMARK_EPITHELIAL_MESENCHYMAL_TRANSITION	2.39514e-13	0.0747052	0.077858
HALLMARK_INFLAMMATORY_RESPONSE	0.107	0.0101335	0.0164219
HALLMARK_XENOBIOTIC_METABOLISM	5.59694e-09	0.0484169	0.0507218
HALLMARK_FATTY_ACID_METABOLISM	1.15834e-08	0.0455329	0.0476775
HALLMARK_OXIDATIVE_PHOSPHORYLATION	0.000417176	0.0184279	0.0201396
HALLMARK_GLYCOLYSIS	8.84897e-10	0.0530741	0.0554362
HALLMARK_REACTIVE_OXYGEN_SPECIES_PATHWAY	1.72129e-07	0.0485899	0.0546128
HALLMARK_P53_PATHWAY	4.44994e-14	0.0728808	0.0747799
HALLMARK_UV_RESPONSE_UP	2.0527e-22	0.106118	0.107192
HALLMARK_UV_RESPONSE_DN	3.43299e-68	0.305407	0.307161
HALLMARK_ANGIOGENESIS	1.05397e-15	0.0922055	0.0969657
HALLMARK_HEME_METABOLISM	5.26374e-11	0.0589434	0.0604938
HALLMARK_COAGULATION	5.01699e-25	0.11848	0.11954
HALLMARK_IL2_STAT5_SIGNALING	0.375183	0.00243966	0.00491149
HALLMARK_BILE_ACID_METABOLISM	1.44584e-27	0.130249	0.131294
HALLMARK_PEROXISOME	0.0109559	0.0065684	0.00776242
HALLMARK_ALLOGRAFT_REJECTION	7.42448e-08	0.0517716	0.0582276
HALLMARK_SPERMATOGENESIS	2.83975e-55	0.2629	0.266233
HALLMARK_KRAS_SIGNALING_UP	8.39665e-07	0.034158	0.0357441
HALLMARK_KRAS_SIGNALING_DN	2.64855e-08	0.0353974	0.0365567
HALLMARK_PANCREAS_BETA_CELLS	6.83486e-06	0.0341407	0.0379641

### Sheet: Supp_T03
Supplementary Table 3	METABRIC ENDORSE:curated (C2) signature pathway generalized additive model summary
Pathway	P-value	R-squared	Variance explained
KEGG_GLYCOLYSIS_GLUCONEOGENESIS	0.340235	0.00497976	0.010802
KEGG_CITRATE_CYCLE_TCA_CYCLE	0.63433	-0.000930671	0.000272371
KEGG_PENTOSE_PHOSPHATE_PATHWAY	0.108538	0.0112847	0.0177358
KEGG_PENTOSE_AND_GLUCURONATE_INTERCONVERSIONS	0.823381	-0.00114331	5.99836e-05
KEGG_FRUCTOSE_AND_MANNOSE_METABOLISM	0.010539	0.0066509	0.00784483
KEGG_GALACTOSE_METABOLISM	0.572409	-0.000819274	0.000383634
KEGG_ASCORBATE_AND_ALDARATE_METABOLISM	0.645962	0.000560019	0.00353333
KEGG_FATTY_ACID_METABOLISM	0.202521	0.0007526	0.00195362
KEGG_STEROID_BIOSYNTHESIS	0.210392	0.0035247	0.00577075
KEGG_PRIMARY_BILE_ACID_BIOSYNTHESIS	0.737416	-0.00106786	0.000135344
KEGG_STEROID_HORMONE_BIOSYNTHESIS	0.198572	0.000787182	0.00198816
KEGG_OXIDATIVE_PHOSPHORYLATION	0.636792	-0.000934614	0.000268432
KEGG_PURINE_METABOLISM	0.417947	-0.000412754	0.000789666
KEGG_PYRIMIDINE_METABOLISM	0.857019	-0.00107616	0.000195604
KEGG_ALANINE_ASPARTATE_AND_GLUTAMATE_METABOLISM	0.298709	0.0029992	0.00540031
KEGG_GLYCINE_SERINE_AND_THREONINE_METABOLISM	0.670484	-7.93673e-05	0.00170121
KEGG_CYSTEINE_AND_METHIONINE_METABOLISM	0.199958	0.0041315	0.006741
KEGG_VALINE_LEUCINE_AND_ISOLEUCINE_DEGRADATION	0.27712	0.00295753	0.00527661
KEGG_LYSINE_DEGRADATION	0.410658	-0.00038768	0.000814709
KEGG_ARGININE_AND_PROLINE_METABOLISM	0.767219	-0.00109774	0.000105503
KEGG_HISTIDINE_METABOLISM	0.616159	-0.000900459	0.000302546
KEGG_TYROSINE_METABOLISM	0.201301	0.000763205	0.00196421
KEGG_PHENYLALANINE_METABOLISM	0.530602	-0.000729415	0.000473384
KEGG_TRYPTOPHAN_METABOLISM	0.637091	-0.000126979	0.00150224
KEGG_BETA_ALANINE_METABOLISM	0.234223	0.000501027	0.00170235
KEGG_TAURINE_AND_HYPOTAURINE_METABOLISM	0.986544	-0.00120303	3.42483e-07
KEGG_SELENOAMINO_ACID_METABOLISM	0.0244102	0.016927	0.0259103
KEGG_GLUTATHIONE_METABOLISM	0.169091	0.00381387	0.00596208
KEGG_STARCH_AND_SUCROSE_METABOLISM	0.206654	0.00920058	0.0170221
KEGG_N_GLYCAN_BIOSYNTHESIS	0.25725	0.00301908	0.00527476
KEGG_OTHER_GLYCAN_DEGRADATION	0.535473	0.00163565	0.00472848
KEGG_O_GLYCAN_BIOSYNTHESIS	0.945973	-0.00119783	5.52919e-06
KEGG_AMINO_SUGAR_AND_NUCLEOTIDE_SUGAR_METABOLISM	0.397932	0.000139214	0.0015117
KEGG_GLYCOSAMINOGLYCAN_DEGRADATION	0.0926177	0.00917708	0.0135396
KEGG_GLYCOSAMINOGLYCAN_BIOSYNTHESIS_CHONDROITIN_SULFATE	0.344785	0.00221446	0.00446618
KEGG_GLYCOSAMINOGLYCAN_BIOSYNTHESIS_KERATAN_SULFATE	0.0144877	0.0145584	0.0185519
KEGG_GLYCOSAMINOGLYCAN_BIOSYNTHESIS_HEPARAN_SULFATE	0.296485	0.0029347	0.00530775
KEGG_GLYCEROLIPID_METABOLISM	0.48655	-0.000619881	0.000582787
KEGG_INOSITOL_PHOSPHATE_METABOLISM	0.669075	-0.000983157	0.000219948
KEGG_GLYCOSYLPHOSPHATIDYLINOSITOL_GPI_ANCHOR_BIOSYNTHESIS	0.650911	-0.000956561	0.000246512
KEGG_GLYCEROPHOSPHOLIPID_METABOLISM	0.589747	-0.000852931	0.000350017
KEGG_ETHER_LIPID_METABOLISM	0.487318	0.00236886	0.00582763
KEGG_ARACHIDONIC_ACID_METABOLISM	0.547726	0.000737025	0.00282238
KEGG_LINOLEIC_ACID_METABOLISM	0.265052	0.00214387	0.00406021
KEGG_ALPHA_LINOLENIC_ACID_METABOLISM	0.126972	0.0059837	0.00895469
KEGG_SPHINGOLIPID_METABOLISM	0.135208	0.00148331	0.00268345
KEGG_GLYCOSPHINGOLIPID_BIOSYNTHESIS_LACTO_AND_NEOLACTO_SERIES	0.091875	0.00979915	0.0155537
KEGG_GLYCOSPHINGOLIPID_BIOSYNTHESIS_GLOBO_SERIES	0.904231	-0.00118592	1.7431e-05
KEGG_GLYCOSPHINGOLIPID_BIOSYNTHESIS_GANGLIO_SERIES	0.287036	0.00644185	0.0127855
KEGG_PYRUVATE_METABOLISM	0.272016	0.000250105	0.00145173
KEGG_GLYOXYLATE_AND_DICARBOXYLATE_METABOLISM	0.460949	-0.000548267	0.000654315
KEGG_PROPANOATE_METABOLISM	0.166825	0.00885746	0.0150051
KEGG_BUTANOATE_METABOLISM	0.565349	0.000246922	0.00198358
KEGG_ONE_CARBON_POOL_BY_FOLATE	0.288169	0.00204777	0.00401301
KEGG_RIBOFLAVIN_METABOLISM	0.106261	0.00894411	0.0138194
KEGG_NICOTINATE_AND_NICOTINAMIDE_METABOLISM	0.524783	-0.000715867	0.000486917
KEGG_PANTOTHENATE_AND_COA_BIOSYNTHESIS	0.711651	-0.00103867	0.000164506
KEGG_RETINOL_METABOLISM	0.743401	-0.00107419	0.000129022
KEGG_PORPHYRIN_AND_CHLOROPHYLL_METABOLISM	0.523811	0.0017802	0.00500267
KEGG_TERPENOID_BACKBONE_BIOSYNTHESIS	0.0334598	0.00423305	0.00542989
KEGG_NITROGEN_METABOLISM	0.993472	-0.00120329	8.06005e-08
KEGG_SULFUR_METABOLISM	0.477386	0.00104458	0.00312959
KEGG_AMINOACYL_TRNA_BIOSYNTHESIS	0.854398	-0.00116277	4.05483e-05
KEGG_METABOLISM_OF_XENOBIOTICS_BY_CYTOCHROME_P450	0.705652	-0.000115081	0.0017444
KEGG_DRUG_METABOLISM_CYTOCHROME_P450	0.384761	0.00267236	0.00574347
KEGG_DRUG_METABOLISM_OTHER_ENZYMES	0.669719	-0.000984068	0.000219037
KEGG_BIOSYNTHESIS_OF_UNSATURATED_FATTY_ACIDS	0.0727099	0.00787705	0.0105874
KEGG_ABC_TRANSPORTERS	0.67944	-0.000177253	0.0015672
KEGG_RIBOSOME	0.544967	-0.000761743	0.000441095
KEGG_RNA_DEGRADATION	0.13518	0.0014837	0.00268384
KEGG_RNA_POLYMERASE	0.540628	0.00108405	0.00332606
KEGG_BASAL_TRANSCRIPTION_FACTORS	0.371903	-0.000242663	0.000959552
KEGG_DNA_REPLICATION	0.510041	-0.00068032	0.00052242
KEGG_SPLICEOSOME	0.615433	-0.000899211	0.000303793
KEGG_PROTEASOME	0.466065	0.00434527	0.0104116
KEGG_PROTEIN_EXPORT	0.100695	0.00203958	0.00323905
KEGG_PPAR_SIGNALING_PATHWAY	0.145497	0.00369226	0.00560218
KEGG_BASE_EXCISION_REPAIR	0.459637	0.00273455	0.00632203
KEGG_NUCLEOTIDE_EXCISION_REPAIR	0.18126	0.00812078	0.0136831
KEGG_MISMATCH_REPAIR	0.146814	0.0109192	0.0201645
KEGG_HOMOLOGOUS_RECOMBINATION	0.153631	0.00124784	0.00244826
KEGG_NON_HOMOLOGOUS_END_JOINING	0.616301	-0.000900703	0.000302302
KEGG_MAPK_SIGNALING_PATHWAY	0.320657	0.00550618	0.0114669
KEGG_ERBB_SIGNALING_PATHWAY	0.0339721	0.0159447	0.024768
KEGG_CALCIUM_SIGNALING_PATHWAY	0.290581	0.000142216	0.00134397
KEGG_CYTOKINE_CYTOKINE_RECEPTOR_INTERACTION	0.569068	-0.000812555	0.000390344
KEGG_CHEMOKINE_SIGNALING_PATHWAY	0.524075	-0.0007142	0.000488581
KEGG_PHOSPHATIDYLINOSITOL_SIGNALING_SYSTEM	0.323195	-2.74957e-05	0.00117446
KEGG_NEUROACTIVE_LIGAND_RECEPTOR_INTERACTION	0.142545	0.00138545	0.00258571
KEGG_CELL_CYCLE	0.703663	-0.00102896	0.000174204
KEGG_OOCYTE_MEIOSIS	0.30541	6.21425e-05	0.00126399
KEGG_P53_SIGNALING_PATHWAY	0.458308	0.00286235	0.00655205
KEGG_UBIQUITIN_MEDIATED_PROTEOLYSIS	0.794824	-0.00112185	8.14258e-05
KEGG_SNARE_INTERACTIONS_IN_VESICULAR_TRANSPORT	0.679654	0.000527853	0.00291558
KEGG_REGULATION_OF_AUTOPHAGY	0.115133	0.00717992	0.0106977
KEGG_LYSOSOME	0.341271	0.00448288	0.00859773
KEGG_ENDOCYTOSIS	0.837466	-0.00115264	5.06678e-05
KEGG_PEROXISOME	0.0771129	0.00255638	0.00375523
KEGG_MTOR_SIGNALING_PATHWAY	0.558417	0.000643221	0.00271225
KEGG_APOPTOSIS	0.285264	0.000172207	0.00137392
KEGG_CARDIAC_MUSCLE_CONTRACTION	0.0989028	0.00362115	0.00514467
KEGG_VASCULAR_SMOOTH_MUSCLE_CONTRACTION	0.442167	-0.000491569	0.000710945
KEGG_WNT_SIGNALING_PATHWAY	0.997333	-0.00120336	1.34559e-08
KEGG_DORSO_VENTRAL_AXIS_FORMATION	0.58017	-9.7412e-05	0.00143636
KEGG_NOTCH_SIGNALING_PATHWAY	0.51627	-0.000695558	0.000507201
KEGG_HEDGEHOG_SIGNALING_PATHWAY	0.766769	-0.000600384	0.000940593
KEGG_TGF_BETA_SIGNALING_PATHWAY	0.317118	2.39348e-06	0.00120431
KEGG_AXON_GUIDANCE	0.474259	-0.000586281	0.000616347
KEGG_VEGF_SIGNALING_PATHWAY	0.88073	-0.00117623	2.71074e-05
KEGG_FOCAL_ADHESION	0.667299	0.00118525	0.00546942
KEGG_ECM_RECEPTOR_INTERACTION	0.553199	-0.00077957	0.000423291
KEGG_CELL_ADHESION_MOLECULES_CAMS	0.689876	-0.00101144	0.000191697
KEGG_ADHERENS_JUNCTION	0.816364	-0.00113836	6.49324e-05
KEGG_TIGHT_JUNCTION	0.818448	-0.00113985	6.34407e-05
KEGG_GAP_JUNCTION	0.920955	-0.0011915	1.18564e-05
KEGG_COMPLEMENT_AND_COAGULATION_CASCADES	0.962925	-0.00120076	2.60167e-06
KEGG_ANTIGEN_PROCESSING_AND_PRESENTATION	0.688743	-0.00100996	0.000193178
KEGG_RENIN_ANGIOTENSIN_SYSTEM	0.294694	0.000119491	0.00132127
KEGG_TOLL_LIKE_RECEPTOR_SIGNALING_PATHWAY	0.822638	-0.000778473	0.000705937
KEGG_NOD_LIKE_RECEPTOR_SIGNALING_PATHWAY	0.626274	0.00177611	0.00633975
KEGG_RIG_I_LIKE_RECEPTOR_SIGNALING_PATHWAY	0.458759	-0.000541843	0.000660731
KEGG_CYTOSOLIC_DNA_SENSING_PATHWAY	0.139689	0.00142286	0.00262307
KEGG_JAK_STAT_SIGNALING_PATHWAY	0.136802	0.00146155	0.00266171
KEGG_HEMATOPOIETIC_CELL_LINEAGE	0.468161	-0.000569079	0.000633528
KEGG_NATURAL_KILLER_CELL_MEDIATED_CYTOTOXICITY	0.327602	-4.87085e-05	0.00115327
KEGG_T_CELL_RECEPTOR_SIGNALING_PATHWAY	0.473233	-0.000583412	0.000619213
KEGG_B_CELL_RECEPTOR_SIGNALING_PATHWAY	0.21407	0.00065585	0.00185698
KEGG_FC_EPSILON_RI_SIGNALING_PATHWAY	0.58796	0.000413437	0.00242579
KEGG_FC_GAMMA_R_MEDIATED_PHAGOCYTOSIS	0.520798	-0.000706432	0.000496341
KEGG_LEUKOCYTE_TRANSENDOTHELIAL_MIGRATION	0.915759	-0.00118988	1.34724e-05
KEGG_INTESTINAL_IMMUNE_NETWORK_FOR_IGA_PRODUCTION	0.813502	-0.00113628	6.70102e-05
KEGG_CIRCADIAN_RHYTHM_MAMMAL	0.665242	-0.000977695	0.000225403
KEGG_LONG_TERM_POTENTIATION	0.390078	-0.000313239	0.00088906
KEGG_NEUROTROPHIN_SIGNALING_PATHWAY	0.101297	0.00253828	0.00384408
KEGG_LONG_TERM_DEPRESSION	0.488784	-0.000625839	0.000576836
KEGG_OLFACTORY_TRANSDUCTION	0.404299	0.00156353	0.00370641
KEGG_TASTE_TRANSDUCTION	0.17518	0.00100998	0.00221069
KEGG_REGULATION_OF_ACTIN_CYTOSKELETON	0.435234	0.00282138	0.00678203
KEGG_INSULIN_SIGNALING_PATHWAY	0.918219	-0.00119066	1.26941e-05
KEGG_GNRH_SIGNALING_PATHWAY	0.734904	-0.00106471	0.00013962
KEGG_PROGESTERONE_MEDIATED_OOCYTE_MATURATION	0.658367	-0.000967698	0.000235388
KEGG_MELANOGENESIS	0.442591	-0.00049289	0.000709626
KEGG_ADIPOCYTOKINE_SIGNALING_PATHWAY	0.334155	0.00122072	0.00286393
KEGG_TYPE_II_DIABETES_MELLITUS	0.271916	0.00749171	0.0153503
KEGG_TYPE_I_DIABETES_MELLITUS	0.60404	-0.000879197	0.000323783
KEGG_MATURITY_ONSET_DIABETES_OF_THE_YOUNG	0.44767	0.00052088	0.00213436
KEGG_ALDOSTERONE_REGULATED_SODIUM_REABSORPTION	0.744789	-0.00107564	0.00012758
KEGG_VASOPRESSIN_REGULATED_WATER_REABSORPTION	0.0592335	0.00307743	0.00427565
KEGG_PROXIMAL_TUBULE_BICARBONATE_RECLAMATION	0.781157	-0.0010113	0.000256455
KEGG_ALZHEIMERS_DISEASE	0.771431	-0.00110164	0.000101611
KEGG_PARKINSONS_DISEASE	0.389571	-0.000311332	0.000890965
KEGG_AMYOTROPHIC_LATERAL_SCLEROSIS_ALS	0.147833	0.00131835	0.00251869
KEGG_HUNTINGTONS_DISEASE	0.457167	-0.000537144	0.000665425
KEGG_PRION_DISEASES	0.0895659	0.0114548	0.0185083
KEGG_VIBRIO_CHOLERAE_INFECTION	0.823069	-0.0011431	6.01991e-05
KEGG_EPITHELIAL_CELL_SIGNALING_IN_HELICOBACTER_PYLORI_INFECTION	0.185715	0.000905612	0.00210645
KEGG_PATHOGENIC_ESCHERICHIA_COLI_INFECTION	0.260994	0.000318626	0.00152017
KEGG_LEISHMANIA_INFECTION	0.0455644	0.0150417	0.0232695
KEGG_PATHWAYS_IN_CANCER	0.388257	0.000859742	0.00249057
KEGG_COLORECTAL_CANCER	0.911337	-0.00118842	1.49298e-05
KEGG_RENAL_CELL_CARCINOMA	0.457142	-0.00053707	0.000665499
KEGG_PANCREATIC_CANCER	0.0677501	0.0081182	0.0108071
KEGG_ENDOMETRIAL_CANCER	0.168773	0.00918433	0.0175137
KEGG_GLIOMA	0.266075	0.00224246	0.00418102
KEGG_PROSTATE_CANCER	0.0709735	0.00843572	0.0113723
KEGG_THYROID_CANCER	0.604524	0.000918313	0.00360128
KEGG_BASAL_CELL_CARCINOMA	0.0530431	0.0100669	0.0135778
KEGG_MELANOMA	0.873463	-0.00117279	3.05405e-05
KEGG_BLADDER_CANCER	0.210008	0.00455581	0.00723466
KEGG_CHRONIC_MYELOID_LEUKEMIA	0.363029	0.00555169	0.0118014
KEGG_ACUTE_MYELOID_LEUKEMIA	0.203022	0.000748268	0.00194929
KEGG_SMALL_CELL_LUNG_CANCER	0.244694	0.00754745	0.0136457
KEGG_NON_SMALL_CELL_LUNG_CANCER	0.0139448	0.0162956	0.0215498
KEGG_ASTHMA	0.558063	-0.000789871	0.000413002
KEGG_AUTOIMMUNE_THYROID_DISEASE	0.686893	-0.000102024	0.00177118
KEGG_SYSTEMIC_LUPUS_ERYTHEMATOSUS	0.717722	-0.00104583	0.000157346
KEGG_ALLOGRAFT_REJECTION	0.827368	-0.00114604	5.72626e-05
KEGG_GRAFT_VERSUS_HOST_DISEASE	0.459508	-0.000544045	0.000658531
KEGG_PRIMARY_IMMUNODEFICIENCY	0.482861	-0.000609943	0.000592713
KEGG_HYPERTROPHIC_CARDIOMYOPATHY_HCM	0.33785	-9.66113e-05	0.00110543
KEGG_ARRHYTHMOGENIC_RIGHT_VENTRICULAR_CARDIOMYOPATHY_ARVC	0.515947	-0.000694776	0.000507983
KEGG_DILATED_CARDIOMYOPATHY	0.595512	0.00144602	0.00478674
KEGG_VIRAL_MYOCARDITIS	0.955759	-0.00119966	3.7058e-06
BIOCARTA_RELA_PATHWAY	0.476414	-0.000592274	0.000610361
BIOCARTA_NO1_PATHWAY	0.815813	-0.00113796	6.53297e-05
BIOCARTA_CSK_PATHWAY	0.440906	-0.000487628	0.000714881
BIOCARTA_SRCRPTP_PATHWAY	0.99751	-0.00120336	1.17255e-08
BIOCARTA_AMI_PATHWAY	0.0551086	0.00322155	0.0044196
BIOCARTA_GRANULOCYTES_PATHWAY	0.0819206	0.00243827	0.00363727
BIOCARTA_LYM_PATHWAY	0.099811	0.0115382	0.0213219
BIOCARTA_ARAP_PATHWAY	0.902227	-0.00118518	1.81716e-05
BIOCARTA_AGR_PATHWAY	0.379645	0.00209811	0.00440997
BIOCARTA_AKAP95_PATHWAY	0.105281	0.00653075	0.00931286
BIOCARTA_AKT_PATHWAY	0.337063	-9.30024e-05	0.00110903
BIOCARTA_ALK_PATHWAY	0.705455	-0.00103116	0.000172001
BIOCARTA_AT1R_PATHWAY	0.0275322	0.00769585	0.00952611
BIOCARTA_ACE2_PATHWAY	0.219879	0.0031517	0.00527393
BIOCARTA_ASBCELL_PATHWAY	0.700151	-0.000490803	0.00101443
BIOCARTA_DNAFRAGMENT_PATHWAY	0.512054	-0.00068528	0.000517467
BIOCARTA_CHEMICAL_PATHWAY	0.53903	-0.000748572	0.000454251
BIOCARTA_SPPA_PATHWAY	0.421072	-0.000423302	0.000779129
BIOCARTA_ATM_PATHWAY	0.120382	0.00758725	0.0113554
BIOCARTA_AGPCR_PATHWAY	0.480059	0.0009291	0.00290314
BIOCARTA_BCELLSURVIVAL_PATHWAY	0.357877	-0.000184395	0.00101792
BIOCARTA_BLYMPHOCYTE_PATHWAY	0.774747	-0.00110465	9.86027e-05
BIOCARTA_BCR_PATHWAY	0.337509	0.0030821	0.00606957
BIOCARTA_BIOPEPTIDES_PATHWAY	0.154295	0.00123995	0.00244039
BIOCARTA_RANKL_PATHWAY	0.405926	-0.00037105	0.000831319
BIOCARTA_CDMAC_PATHWAY	0.069652	0.00427082	0.005752
BIOCARTA_CARM_ER_PATHWAY	0.156809	0.00121044	0.00241091
BIOCARTA_CASPASE_PATHWAY	0.586755	0.000434209	0.00242477
BIOCARTA_CBL_PATHWAY	0.41081	0.00124758	0.00322832
BIOCARTA_CCR3_PATHWAY	0.731647	-0.0010616	0.000141598
BIOCARTA_CD40_PATHWAY	0.149595	0.0012966	0.00249696
BIOCARTA_MCM_PATHWAY	0.458823	-0.00054203	0.000660544
BIOCARTA_G1_PATHWAY	0.561297	0.000570346	0.0026152
BIOCARTA_G2_PATHWAY	0.897151	-0.00118323	2.01184e-05
BIOCARTA_CELL2CELL_PATHWAY	0.53634	-0.000742518	0.000460297
BIOCARTA_LAIR_PATHWAY	0.212257	0.000670619	0.00187174
BIOCARTA_CERAMIDE_PATHWAY	0.0307717	0.00440514	0.00560177
BIOCARTA_TID_PATHWAY	0.0599768	0.0134206	0.0220216
BIOCARTA_CLASSIC_PATHWAY	0.449241	0.00375619	0.00861999
BIOCARTA_COMP_PATHWAY	0.661749	0.00132056	0.00583658
BIOCARTA_VDR_PATHWAY	0.710976	-0.00103786	0.000165314
BIOCARTA_HDAC_PATHWAY	0.262592	0.000308469	0.00151002
BIOCARTA_GCR_PATHWAY	0.314863	1.36745e-05	0.00121558
BIOCARTA_CTCF_PATHWAY	0.996795	-0.00120335	1.94369e-08
BIOCARTA_CTL_PATHWAY	0.554361	-0.000782047	0.000420816
BIOCARTA_CXCR4_PATHWAY	0.573102	-0.00082066	0.00038225
BIOCARTA_CELLCYCLE_PATHWAY	0.582741	-0.000839574	0.000363358
BIOCARTA_CFTR_PATHWAY	0.155775	0.00938956	0.0176373
BIOCARTA_CYTOKINE_PATHWAY	0.213361	0.00066161	0.00186274
BIOCARTA_INFLAM_PATHWAY	0.00996294	0.0204877	0.029106
BIOCARTA_D4GDI_PATHWAY	0.492514	0.00144396	0.00379731
BIOCARTA_DC_PATHWAY	0.772225	-0.000573578	0.00101378
BIOCARTA_MTA3_PATHWAY	0.0175064	0.0184374	0.0265604
BIOCARTA_SKP2E2F_PATHWAY	0.290396	0.00352172	0.00654654
BIOCARTA_CALCINEURIN_PATHWAY	0.57026	0.00167121	0.00514607
BIOCARTA_EGF_PATHWAY	0.193429	0.00336655	0.00546997
BIOCARTA_NDKDYNAMIN_PATHWAY	0.34584	-0.000132632	0.00106945
BIOCARTA_EPO_PATHWAY	0.0456424	0.00903349	0.0119156
BIOCARTA_ECM_PATHWAY	0.585718	-0.00084448	0.000358844
BIOCARTA_ERK_PATHWAY	0.139491	0.00142548	0.00262569
BIOCARTA_ERYTH_PATHWAY	0.738407	-0.00106892	0.000134286
BIOCARTA_EPONFKB_PATHWAY	0.470484	-0.000575673	0.000626942
BIOCARTA_EIF_PATHWAY	0.202565	0.00756245	0.0135788
BIOCARTA_EXTRINSIC_PATHWAY	0.321963	0.00167984	0.00359987
BIOCARTA_FAS_PATHWAY	0.411651	-0.000391136	0.000811257
BIOCARTA_FCER1_PATHWAY	0.14718	0.00132649	0.00252682
BIOCARTA_FIBRINOLYSIS_PATHWAY	0.654986	-0.000599651	0.000781978
BIOCARTA_FMLP_PATHWAY	0.347321	0.00312919	0.00642166
BIOCARTA_GABA_PATHWAY	0.405144	-0.000367223	0.000835917
BIOCARTA_GATA3_PATHWAY	0.266753	0.00272752	0.0049006
BIOCARTA_SET_PATHWAY	0.55659	-0.00078677	0.000416099
BIOCARTA_GH_PATHWAY	0.0124668	0.00629423	0.00748859
BIOCARTA_AHSP_PATHWAY	0.0572879	0.00314403	0.00434218
BIOCARTA_HIVNEF_PATHWAY	0.104001	0.00197781	0.00317735
BIOCARTA_MPR_PATHWAY	0.962995	-0.00120077	2.59189e-06
BIOCARTA_HCMV_PATHWAY	0.326903	0.00165065	0.00354868
BIOCARTA_P53HYPOXIA_PATHWAY	0.602057	-0.00087563	0.000327346
BIOCARTA_HIF_PATHWAY	0.71347	-0.00104083	0.000162342
BIOCARTA_IGF1_PATHWAY	0.223221	0.00361111	0.00593298
BIOCARTA_IL17_PATHWAY	0.476288	-0.000591926	0.000610708
BIOCARTA_IL2_PATHWAY	0.125559	0.00825204	0.0130033
BIOCARTA_IL3_PATHWAY	0.0700215	0.00274586	0.00394448
BIOCARTA_IL4_PATHWAY	0.20208	0.00454157	0.00714075
BIOCARTA_IL5_PATHWAY	0.378649	-0.000269417	0.00093283
BIOCARTA_IL6_PATHWAY	0.216294	0.000637921	0.00183908
BIOCARTA_IL10_PATHWAY	0.307398	5.17897e-05	0.00125365
BIOCARTA_IL12_PATHWAY	0.522073	-0.000709465	0.000493311
BIOCARTA_IL2RB_PATHWAY	0.219325	0.00508225	0.00867397
BIOCARTA_IL7_PATHWAY	0.201042	0.000765461	0.00196646
BIOCARTA_GSK3_PATHWAY	0.831553	-0.00114883	5.44788e-05
BIOCARTA_DEATH_PATHWAY	0.0207643	0.00522083	0.00641648
BIOCARTA_RACCYCD_PATHWAY	0.541579	-0.000754259	0.00044857
BIOCARTA_GLEEVEC_PATHWAY	0.00362003	0.0228586	0.0305283
BIOCARTA_INSULIN_PATHWAY	0.159221	0.00118264	0.00238314
BIOCARTA_INTEGRIN_PATHWAY	0.743071	-0.00107385	0.000129367
BIOCARTA_INTRINSIC_PATHWAY	0.126077	0.00161373	0.00281371
BIOCARTA_KERATINOCYTE_PATHWAY	0.0124074	0.00630436	0.0074987
BIOCARTA_TCRA_PATHWAY	0.505677	-0.000669454	0.000533274
BIOCARTA_LECTIN_PATHWAY	0.556412	-0.000786393	0.000416476
BIOCARTA_PYK2_PATHWAY	0.144471	0.00406146	0.00614494
BIOCARTA_EGFR_SMRTE_PATHWAY	0.302636	0.00314274	0.00567088
BIOCARTA_MAPK_PATHWAY	0.0195577	0.00534596	0.00654146
BIOCARTA_MCALPAIN_PATHWAY	0.638002	-0.000936541	0.000266508
BIOCARTA_PPARA_PATHWAY	0.122235	0.00886924	0.0138768
BIOCARTA_ETS_PATHWAY	0.0920328	0.0096484	0.0145617
BIOCARTA_MTOR_PATHWAY	0.867492	-0.00116981	3.35183e-05
BIOCARTA_IGF1R_PATHWAY	0.236199	0.00494741	0.00853815
BIOCARTA_PITX2_PATHWAY	0.491408	0.00282027	0.00731412
BIOCARTA_NGF_PATHWAY	0.662939	-0.000974375	0.00022872
BIOCARTA_VIP_PATHWAY	0.78789	-0.00111611	8.71588e-05
BIOCARTA_NFAT_PATHWAY	0.223481	0.00701947	0.0122298
BIOCARTA_NTHI_PATHWAY	0.306268	5.76639e-05	0.00125952
BIOCARTA_NFKB_PATHWAY	0.117442	0.00174709	0.00294691
BIOCARTA_NOS1_PATHWAY	0.873584	-0.000812545	0.000727528
BIOCARTA_NO2IL12_PATHWAY	0.465282	-0.000560833	0.000641764
BIOCARTA_NUCLEARRS_PATHWAY	0.201509	0.00595427	0.00960459
BIOCARTA_ARENRF2_PATHWAY	0.137174	0.00802515	0.012318
BIOCARTA_P38MAPK_PATHWAY	0.246752	0.00721796	0.0135288
BIOCARTA_P53_PATHWAY	0.756657	-0.000478469	0.00117636
BIOCARTA_PDGF_PATHWAY	0.0604217	0.0078806	0.0104213
BIOCARTA_CCR5_PATHWAY	0.602779	0.00326829	0.00975224
BIOCARTA_PTDINS_PATHWAY	0.0394462	0.0138371	0.0194421
BIOCARTA_PLCE_PATHWAY	0.261247	0.00512236	0.0090145
BIOCARTA_EDG1_PATHWAY	0.642355	-0.000943397	0.00025966
BIOCARTA_CDK5_PATHWAY	0.253835	0.000365083	0.00156657
BIOCARTA_MYOSIN_PATHWAY	0.331869	0.00267815	0.00507465
BIOCARTA_PLATELETAPP_PATHWAY	0.403343	0.00266601	0.00580143
BIOCARTA_PS1_PATHWAY	0.576161	-0.00082673	0.000376187
BIOCARTA_AKAPCENTROSOME_PATHWAY	0.773202	-0.00110325	9.99983e-05
BIOCARTA_PTEN_PATHWAY	0.785304	-0.00111391	8.93508e-05
BIOCARTA_RAB_PATHWAY	0.696736	-0.00102028	0.000182873
BIOCARTA_RAC1_PATHWAY	0.126448	0.00379194	0.00553721
BIOCARTA_RAS_PATHWAY	0.182642	0.000935337	0.00213614
BIOCARTA_NKCELLS_PATHWAY	0.492547	-0.000635772	0.000566916
BIOCARTA_RB_PATHWAY	0.732744	-0.0010628	0.000140396
BIOCARTA_BAD_PATHWAY	0.24194	0.000445942	0.00164733
BIOCARTA_CK1_PATHWAY	0.39685	0.00120767	0.00312054
BIOCARTA_EIF4_PATHWAY	0.939975	-0.00119653	6.82748e-06
BIOCARTA_STEM_PATHWAY	0.0950929	0.01208	0.0189278
BIOCARTA_P27_PATHWAY	0.578909	-0.00083213	0.000370793
BIOCARTA_PGC1A_PATHWAY	0.302648	0.00537428	0.010243
BIOCARTA_PML_PATHWAY	0.165876	0.0075145	0.0124096
BIOCARTA_DREAM_PATHWAY	0.60925	-0.000888449	0.000314542
BIOCARTA_LEPTIN_PATHWAY	0.697846	-0.00102168	0.000181467
BIOCARTA_RHO_PATHWAY	0.925012	-0.00119269	1.06669e-05
BIOCARTA_AKAP13_PATHWAY	0.53661	-0.000743127	0.000459689
BIOCARTA_ATRBRCA_PATHWAY	0.691727	-0.00101385	0.000189292
BIOCARTA_CARDIACEGF_PATHWAY	0.280968	0.00133219	0.00287864
BIOCARTA_HER2_PATHWAY	0.78543	-0.00111402	8.92432e-05
BIOCARTA_ERK5_PATHWAY	0.0424244	0.00374871	0.00494613
BIOCARTA_MAL_PATHWAY	0.46355	-0.000555831	0.00064676
BIOCARTA_MEF2D_PATHWAY	0.381328	-0.000279855	0.000922404
BIOCARTA_MITOCHONDRIA_PATHWAY	0.238958	0.00599415	0.0102407
BIOCARTA_ACH_PATHWAY	0.213373	0.000661511	0.00186264
BIOCARTA_RANMS_PATHWAY	0.511816	0.00111287	0.00331285
BIOCARTA_BARR_MAPK_PATHWAY	0.163261	0.00113711	0.00233767
BIOCARTA_TOB1_PATHWAY	0.843742	-0.000921213	0.000463941
BIOCARTA_BARRESTIN_SRC_PATHWAY	0.173502	0.00102727	0.00222796
BIOCARTA_NKT_PATHWAY	0.357703	0.00202378	0.00424324
BIOCARTA_IL1R_PATHWAY	0.259344	0.000329192	0.00153072
BIOCARTA_MET_PATHWAY	0.0853992	0.00405	0.00558682
BIOCARTA_GPCR_PATHWAY	0.449337	-0.000513649	0.000688892
BIOCARTA_IGF1MTOR_PATHWAY	0.846415	-0.00115814	4.5174e-05
BIOCARTA_SHH_PATHWAY	0.166412	0.00672379	0.0105413
BIOCARTA_PTC1_PATHWAY	0.308915	0.00324956	0.00583194
BIOCARTA_SPRY_PATHWAY	0.0223035	0.0127325	0.0163689
BIOCARTA_BARRESTIN_PATHWAY	0.437192	0.00128975	0.00338981
BIOCARTA_STATHMIN_PATHWAY	0.564061	-0.000802339	0.000400548
BIOCARTA_HSP27_PATHWAY	0.0315515	0.0105291	0.0136821
BIOCARTA_TCR_PATHWAY	0.180736	0.00294794	0.00472141
BIOCARTA_TCYTOTOXIC_PATHWAY	0.516958	-0.000697221	0.00050554
BIOCARTA_THELPER_PATHWAY	0.510115	-0.000680505	0.000522236
BIOCARTA_TALL1_PATHWAY	0.17343	0.00102801	0.0022287
BIOCARTA_TEL_PATHWAY	0.389372	0.0015218	0.00359223
BIOCARTA_TGFB_PATHWAY	0.222254	0.000590959	0.00179217
BIOCARTA_TH1TH2_PATHWAY	0.628081	0.000138578	0.00208092
BIOCARTA_41BB_PATHWAY	0.162504	0.00114555	0.0023461
BIOCARTA_CTLA4_PATHWAY	0.389694	-0.000311796	0.000890502
BIOCARTA_LONGEVITY_PATHWAY	0.327277	0.004973	0.00953603
BIOCARTA_PAR1_PATHWAY	0.314302	1.64988e-05	0.0012184
BIOCARTA_STRESS_PATHWAY	0.385286	-0.000295088	0.00090719
BIOCARTA_TNFR1_PATHWAY	0.0527796	0.00330805	0.004506
BIOCARTA_TNFR2_PATHWAY	0.0348605	0.0114706	0.0153996
BIOCARTA_TOLL_PATHWAY	0.485936	-0.000618236	0.00058443
BIOCARTA_TPO_PATHWAY	0.0923776	0.00603795	0.00838182
BIOCARTA_CREB_PATHWAY	0.218153	0.000623114	0.00182429
BIOCARTA_CARM1_PATHWAY	0.711173	-0.00103809	0.000165077
BIOCARTA_TFF_PATHWAY	0.957348	-0.00119992	3.44402e-06
BIOCARTA_TRKA_PATHWAY	0.400432	-0.000351385	0.00085096
BIOCARTA_ARF_PATHWAY	0.683608	-0.00100316	0.000199971
BIOCARTA_UCALPAIN_PATHWAY	0.992061	-0.00120325	1.19222e-07
BIOCARTA_VEGF_PATHWAY	0.669362	-0.000139319	0.00161399
BIOCARTA_VITCB_PATHWAY	0.211541	0.000676496	0.00187761
BIOCARTA_WNT_PATHWAY	0.787564	-0.00111583	8.74335e-05
BIOCARTA_ACTINY_PATHWAY	0.360527	-0.000195981	0.00100618
SA_B_CELL_RECEPTOR_COMPLEXES	0.0744522	0.0026252	0.00382397
SIG_CD40PATHWAYMAP	0.15035	0.00467681	0.00704281
SIG_PIP3_SIGNALING_IN_CARDIAC_MYOCTES	0.504095	-0.000665474	0.000537249
SA_CASPASE_CASCADE	0.534486	-0.000738312	0.000464498
SIG_CHEMOTAXIS	0.729737	-0.000338366	0.00138064
SIG_IL4RECEPTOR_IN_B_LYPHOCYTES	0.208491	0.000701798	0.00190288
WNT_SIGNALING	0.266335	0.000284979	0.00148656
SIG_REGULATION_OF_THE_ACTIN_CYTOSKELETON_BY_RHO_GTPASES	0.263588	0.00492868	0.00901562
SA_G1_AND_S_PHASES	0.411035	-0.000388994	0.000813397
SIG_INSULIN_RECEPTOR_PATHWAY_IN_CARDIAC_MYOCYTES	0.0610413	0.00632027	0.00841173
SIG_PIP3_SIGNALING_IN_B_LYMPHOCYTES	0.299953	9.10211e-05	0.00129284
SIG_BCR_SIGNALING_PATHWAY	0.19948	0.000779163	0.00198015
SA_MMP_CYTOKINE_CONNECTION	0.592509	0.0015477	0.00507221
SA_PROGRAMMED_CELL_DEATH	0.943516	-0.00119732	6.04437e-06
SA_PTEN_PATHWAY	0.463266	-0.000555008	0.000647582
SA_REG_CASCADE_OF_CYCLIN_EXPR	0.555311	-0.000784063	0.000418802
SA_TRKA_RECEPTOR	0.698918	-0.00102304	0.000180116
PID_FANCONI_PATHWAY	0.687838	-0.00100877	0.000194365
PID_SMAD2_3NUCLEAR_PATHWAY	0.281275	0.00290295	0.00521184
PID_FCER1_PATHWAY	0.209429	0.0024507	0.00415684
PID_ENDOTHELIN_PATHWAY	0.139924	0.00141974	0.00261996
PID_BCR_5PATHWAY	0.343226	-0.000120972	0.0010811
PID_PRL_SIGNALING_EVENTS_PATHWAY	0.181373	0.000947773	0.00214856
PID_RHOA_PATHWAY	0.6348	-0.000931427	0.000271616
PID_ERBB4_PATHWAY	0.664499	-0.000976628	0.000226469
PID_AURORA_B_PATHWAY	0.719313	-0.00104768	0.000155499
PID_LYSOPHOSPHOLIPID_PATHWAY	0.05739	0.00314048	0.00433863
PID_INSULIN_PATHWAY	0.605066	0.00112371	0.00396489
PID_NOTCH_PATHWAY	0.305395	0.00215376	0.00421016
PID_INTEGRIN1_PATHWAY	0.763184	-0.00109393	0.000109306
PID_P73PATHWAY	0.524251	-0.000714615	0.000488167
PID_P38_MKK3_6PATHWAY	0.573002	-0.000820459	0.00038245
PID_GMCSF_PATHWAY	0.175035	0.00131343	0.0025911
PID_WNT_NONCANONICAL_PATHWAY	0.334345	-7.91631e-05	0.00112359
PID_NFKAPPAB_ATYPICAL_PATHWAY	0.370787	-0.000238173	0.000964036
PID_IL4_2PATHWAY	0.610281	-0.00089026	0.000312733
PID_HDAC_CLASSII_PATHWAY	0.67371	-0.000989658	0.000213455
PID_BETA_CATENIN_DEG_PATHWAY	0.988788	-0.00120313	2.37791e-07
PID_HDAC_CLASSIII_PATHWAY	0.465112	0.0011361	0.00320242
PID_GLYPICAN_1PATHWAY	0.885115	-0.0011782	2.51373e-05
PID_TCR_PATHWAY	0.399579	-0.000348294	0.000854048
PID_IL27_PATHWAY	0.358941	-0.000189314	0.00101284
PID_NFKAPPAB_CANONICAL_PATHWAY	0.462149	-0.000551765	0.000650821
PID_E2F_PATHWAY	0.858325	-0.00116496	3.83671e-05
PID_ER_NONGENOMIC_PATHWAY	0.535466	0.000390263	0.00214114
PID_DNA_PK_PATHWAY	0.470968	-0.000577043	0.000625574
PID_HIF2PATHWAY	0.688784	-9.03908e-05	0.00175889
PID_CD40_PATHWAY	0.0377666	0.00398535	0.00518248
PID_ATR_PATHWAY	0.700672	-0.00102524	0.000177918
PID_INTEGRIN_CS_PATHWAY	0.93627	-0.00119566	7.69817e-06
PID_MET_PATHWAY	0.375985	-0.000258931	0.000943303
PID_PTP1B_PATHWAY	0.812215	-0.00113533	6.79562e-05
PID_INTEGRIN3_PATHWAY	0.43505	0.00487424	0.0109856
PID_IL12_2PATHWAY	0.348756	-0.000145498	0.0010566
PID_S1P_S1P3_PATHWAY	0.803716	-0.000604036	0.0010313
PID_LPA4_PATHWAY	0.109657	0.00928322	0.0145034
PID_AR_PATHWAY	0.85989	-0.00116581	3.75156e-05
PID_NFAT_TFPATHWAY	0.0201288	0.0177474	0.0254292
PID_EPHB_FWD_PATHWAY	0.306174	0.0036205	0.00686973
PID_AVB3_OPN_PATHWAY	0.607596	-0.000885529	0.000317458
PID_S1P_S1P4_PATHWAY	0.644276	0.00194449	0.00693183
PID_FRA_PATHWAY	0.0868252	0.00631897	0.00871588
PID_MYC_ACTIV_PATHWAY	0.792046	-0.00111957	8.36973e-05
PID_ARF6_TRAFFICKING_PATHWAY	0.0901575	0.00225231	0.00345152
PID_RHOA_REG_PATHWAY	0.238442	0.00474136	0.00867985
PID_REELIN_PATHWAY	0.0209735	0.00519991	0.00639558
PID_PS1_PATHWAY	0.630974	-0.000925239	0.000277797
PID_ILK_PATHWAY	0.609486	-0.000888864	0.000314128
PID_NECTIN_PATHWAY	0.773356	-0.000474702	0.00121375
PID_P38_ALPHA_BETA_PATHWAY	0.087585	0.00230835	0.00350749
PID_WNT_SIGNALING_PATHWAY	0.437824	-0.000477924	0.000724573
PID_TRAIL_PATHWAY	0.938094	-0.0011961	7.26295e-06
PID_CDC42_PATHWAY	0.555766	0.00262307	0.00768338
PID_RET_PATHWAY	0.75043	-0.00046713	0.00117355
PID_CDC42_REG_PATHWAY	0.563345	-0.000800865	0.000402021
PID_ATM_PATHWAY	0.552532	-0.000778144	0.000424715
PID_ARF6_PATHWAY	0.136277	0.00146869	0.00266884
PID_LKB1_PATHWAY	0.0353243	0.00964543	0.0123125
PID_CD8_TCR_PATHWAY	0.548072	-0.000768526	0.000434321
PID_WNT_CANONICAL_PATHWAY	0.474095	-0.000585822	0.000616805
PID_TCPTP_PATHWAY	0.485092	-0.000615968	0.000586696
PID_ANGIOPOIETIN_RECEPTOR_PATHWAY	0.416708	-0.000408537	0.000793877
PID_FAS_PATHWAY	0.136817	0.0103089	0.0186737
PID_CIRCADIAN_PATHWAY	0.33331	0.00443487	0.00861894
PID_TXA2PATHWAY	0.221502	0.00261791	0.00453574
PID_SHP2_PATHWAY	0.218165	0.000623017	0.00182419
PID_HDAC_CLASSI_PATHWAY	0.811465	-0.000796507	0.000654337
PID_S1P_S1P1_PATHWAY	0.363898	0.0018729	0.00402917
PID_TELOMERASE_PATHWAY	0.550582	-0.000773956	0.000428897
PID_HNF3B_PATHWAY	0.889799	-0.00118023	2.31166e-05
PID_NETRIN_PATHWAY	0.881688	-0.00117667	2.66706e-05
PID_IL1_PATHWAY	0.548459	-0.000769366	0.000433482
PID_NFAT_3PATHWAY	0.132096	0.00152663	0.00272672
PID_REG_GR_PATHWAY	0.392482	-0.000322225	0.000880086
PID_CONE_PATHWAY	0.123347	0.00165477	0.0028547
PID_INTEGRIN_A9B1_PATHWAY	0.228175	0.00709669	0.0126953
PID_ERB_GENOMIC_PATHWAY	0.0975862	0.0110782	0.0179981
PID_ARF6_DOWNSTREAM_PATHWAY	0.346465	-0.000135401	0.00106668
PID_MTOR_4PATHWAY	0.31052	0.00172444	0.00356327
PID_IL2_1PATHWAY	0.0816361	0.0132271	0.0218651
PID_CXCR4_PATHWAY	0.182597	0.000935775	0.00213657
PID_IGF1_PATHWAY	0.223883	0.00435279	0.0069589
PID_ERBB1_RECEPTOR_PROXIMAL_PATHWAY	0.77827	-0.00110779	9.54608e-05
PID_TNF_PATHWAY	0.102346	0.00200919	0.00320886
PID_PLK1_PATHWAY	0.554533	0.00228278	0.00617701
PID_TCR_RAS_PATHWAY	0.355894	-0.000176385	0.00102575
PID_IL5_PATHWAY	0.22514	0.00488335	0.00841929
PID_FOXO_PATHWAY	0.804753	-0.0011297	7.35774e-05
PID_THROMBIN_PAR4_PATHWAY	0.338087	-9.76997e-05	0.00110434
PID_MYC_PATHWAY	0.921204	-0.00109007	0.00020647
PID_RANBP2_PATHWAY	0.650331	-0.000955681	0.000247391
PID_PI3KCI_PATHWAY	0.47223	-0.000580596	0.000622025
PID_AJDISS_2PATHWAY	0.744955	-0.00107581	0.000127408
PID_IL2_PI3K_PATHWAY	0.051042	0.00337526	0.00457313
PID_CERAMIDE_PATHWAY	0.0329616	0.00426384	0.00546063
PID_P53_DOWNSTREAM_PATHWAY	0.993915	-0.0012033	7.00324e-08
PID_AR_TF_PATHWAY	0.0805874	0.0124386	0.0202122
PID_P75_NTR_PATHWAY	0.119042	0.0109377	0.0178098
PID_S1P_META_PATHWAY	0.405441	0.00383716	0.00870944
PID_ECADHERIN_NASCENT_AJ_PATHWAY	0.867623	-0.00086296	0.00061515
PID_INTEGRIN4_PATHWAY	0.349209	-0.000147483	0.00105462
PID_AMB2_NEUTROPHILS_PATHWAY	0.53087	-0.000730034	0.000472766
PID_AVB3_INTEGRIN_PATHWAY	0.134856	0.00148816	0.0026883
PID_IFNG_PATHWAY	0.530437	-0.000729036	0.000473764
PID_RXR_VDR_PATHWAY	0.0259013	0.004761	0.0059572
PID_LIS1_PATHWAY	0.0958691	0.004585	0.00639417
PID_ERBB1_DOWNSTREAM_PATHWAY	0.146022	0.00261308	0.00411166
PID_SYNDECAN_4_PATHWAY	0.761287	-0.00109212	0.000111118
PID_ATF2_PATHWAY	0.400165	-0.000350419	0.000851926
PID_AP1_PATHWAY	0.982528	-0.00120279	5.77475e-07
PID_INTEGRIN2_PATHWAY	0.177206	0.00880991	0.0172183
PID_UPA_UPAR_PATHWAY	0.266697	0.00688972	0.0124711
PID_ERBB2_ERBB3_PATHWAY	0.220794	0.000602326	0.00180352
PID_FOXM1_PATHWAY	0.649163	-0.000953904	0.000249166
PID_EPHA_FWDPATHWAY	0.882484	-0.00117703	2.63103e-05
PID_HIF1A_PATHWAY	0.197535	0.00459239	0.00734818
PID_BMP_PATHWAY	0.947947	-0.00119823	5.13193e-06
PID_IL3_PATHWAY	0.0540185	0.00326154	0.00445955
PID_IL6_7_PATHWAY	0.433753	-0.000464944	0.000737538
PID_ECADHERIN_KERATINOCYTE_PATHWAY	0.56638	0.00195206	0.00572889
PID_ALK1_PATHWAY	0.88053	-0.000867466	0.000624572
PID_PDGFRB_PATHWAY	0.376457	0.00403106	0.00866824
PID_TRKR_PATHWAY	0.739861	-0.000221191	0.00166757
PID_TCR_JNK_PATHWAY	0.14952	0.00129752	0.00249788
PID_NEPHRIN_NEPH1_PATHWAY	0.831988	-0.000960951	0.000380533
PID_CMYB_PATHWAY	0.423039	-0.000429886	0.000772554
PID_IL23_PATHWAY	0.11373	0.00690542	0.0102641
PID_HIV_NEF_PATHWAY	0.0827335	0.00241904	0.00361806
PID_SYNDECAN_1_PATHWAY	0.432093	0.00220951	0.00545493
PID_P38_MK2_PATHWAY	0.363548	0.00102404	0.0026666
PID_ERA_GENOMIC_PATHWAY	0.554653	0.00255612	0.00731725
PID_ERBB_NETWORK_PATHWAY	0.246162	0.00642585	0.0118485
PID_ALK2_PATHWAY	0.599107	-0.000870279	0.00033269
PID_RHODOPSIN_PATHWAY	0.581505	-0.000837182	0.000365747
PID_PDGFRA_PATHWAY	0.207927	0.000706518	0.00190759
PID_RETINOIC_ACID_PATHWAY	0.464753	-0.000559308	0.000643287
PID_IL8_CXCR2_PATHWAY	0.09	0.00522126	0.00729581
PID_HEDGEHOG_2PATHWAY	0.324856	0.00739945	0.0152066
PID_INTEGRIN5_PATHWAY	0.101359	0.00202701	0.0032265
PID_AR_NONGENOMIC_PATHWAY	0.157503	0.00120239	0.00240287
PID_ERBB1_INTERNALIZATION_PATHWAY	0.222248	0.00395695	0.00650446
PID_HEDGEHOG_GLI_PATHWAY	0.315478	0.00429043	0.00793342
PID_CASPASE_PATHWAY	0.15004	0.00129114	0.00249151
PID_CXCR3_PATHWAY	0.0206139	0.0172021	0.0263564
PID_BETA_CATENIN_NUC_PATHWAY	0.751588	-0.00108258	0.000120645
PID_VEGFR1_PATHWAY	0.803086	-0.000679317	0.000870226
PID_SMAD2_3PATHWAY	0.362637	0.00383909	0.00799794
PID_P38_ALPHA_BETA_DOWNSTREAM_PATHWAY	0.950666	-0.00119875	4.60912e-06
PID_KIT_PATHWAY	0.133352	0.00663156	0.0101544
PID_ECADHERIN_STABILIZATION_PATHWAY	0.128329	0.01038	0.0178525
PID_EPO_PATHWAY	0.00770947	0.00731833	0.00851145
PID_IL2_STAT5_PATHWAY	0.0456826	0.00359886	0.00479646
PID_TCR_CALCIUM_PATHWAY	0.211119	0.000679971	0.00188108
PID_DELTA_NP63_PATHWAY	0.622281	-6.34608e-05	0.00158862
PID_VEGFR1_2_PATHWAY	0.597652	0.000313993	0.00225264
PID_THROMBIN_PAR1_PATHWAY	0.117149	0.0106324	0.0176008
PID_A6B1_A6B4_INTEGRIN_PATHWAY	0.121345	0.00168551	0.00288541
PID_SYNDECAN_2_PATHWAY	0.286898	0.00334266	0.00601883
PID_RAC1_REG_PATHWAY	0.353592	0.00476986	0.00965458
PID_AURORA_A_PATHWAY	0.281394	0.000194482	0.00139617
PID_ARF_3PATHWAY	0.690382	-0.0010121	0.000191038
PID_INSULIN_GLUCOSE_PATHWAY	0.254843	0.0010286	0.00242157
PID_PI3KCI_AKT_PATHWAY	0.248166	0.000403027	0.00160447
PID_SYNDECAN_3_PATHWAY	0.044271	0.00366578	0.00486396
PID_IL8_CXCR1_PATHWAY	0.0720261	0.00703026	0.00947367
PID_MYC_REPRESS_PATHWAY	0.252293	0.000375302	0.00157677
PID_HIF1_TFPATHWAY	0.40791	-0.000378056	0.000824321
PID_TAP63_PATHWAY	0.662401	-0.000973596	0.000229498
PID_EPHRINB_REV_PATHWAY	0.213622	0.000659484	0.00186061
PID_BARD1_PATHWAY	0.959704	-0.00120029	3.07386e-06
PID_P53_REGULATION_PATHWAY	0.187374	0.00786963	0.013122
PID_TOLL_ENDOGENOUS_PATHWAY	0.107123	0.00697529	0.00986979
PID_NCADHERIN_PATHWAY	0.606072	-0.000882825	0.000320159
PID_ANTHRAX_PATHWAY	0.705146	-0.00103078	0.00017238
PID_S1P_S1P2_PATHWAY	0.626419	-0.000917758	0.000285268
PID_RAS_PATHWAY	0.236163	0.000486976	0.00168831
PID_MAPK_TRK_PATHWAY	0.0189072	0.0126972	0.0163222
PID_PI3K_PLC_TRK_PATHWAY	0.378379	-0.000268357	0.000933889
PID_CD8_TCR_DOWNSTREAM_PATHWAY	0.185781	0.00821722	0.0138172
PID_EPHA2_FWD_PATHWAY	0.370006	-0.000235016	0.00096719
PID_LYMPH_ANGIOGENESIS_PATHWAY	0.801276	-0.001127	7.62777e-05
PID_ALPHA_SYNUCLEIN_PATHWAY	0.523083	0.000466385	0.00227242
PID_FGF_PATHWAY	0.912025	-0.00118865	1.46981e-05
PID_INTEGRIN_A4B1_PATHWAY	0.655192	-0.000471049	0.000977126
PID_RAC1_PATHWAY	0.902298	-0.0011852	1.81453e-05
PID_RB_1PATHWAY	0.31238	0.00453902	0.00880088
PID_FAK_PATHWAY	0.514884	-0.000692194	0.000510561
PID_HNF3A_PATHWAY	0.728788	-0.000468284	0.00110879
PID_TGFBR_PATHWAY	0.914283	-0.0011894	1.39504e-05
PID_HES_HEY_PATHWAY	0.682503	-0.00100168	0.000201451
PID_IL12_STAT4_PATHWAY	0.24418	0.00043035	0.00163176
REACTOME_GLYCOGEN_BREAKDOWN_GLYCOGENOLYSIS	0.535898	-0.000741517	0.000461298
REACTOME_TRANSLATION	0.249508	0.000393951	0.0015954
REACTOME_INHIBITION_OF_THE_PROTEOLYTIC_ACTIVITY_OF_APC_C_REQUIRED_FOR_THE_ONSET_OF_ANAPHASE_BY_MITOTIC_SPINDLE_CHECKPOINT_COMPONENTS	0.675995	-3.56102e-05	0.00187584
REACTOME_PYRUVATE_METABOLISM_AND_CITRIC_ACID_TCA_CYCLE	0.582772	-0.000839634	0.000363298
REACTOME_APOPTOTIC_CLEAVAGE_OF_CELLULAR_PROTEINS	0.38874	-0.000308201	0.000894093
REACTOME_ACTIVATION_OF_THE_PRE_REPLICATIVE_COMPLEX	0.257328	0.000342217	0.00154373
REACTOME_PROCESSING_OF_INTRONLESS_PRE_MRNAS	0.544768	-0.000761306	0.000441532
REACTOME_GAP_JUNCTION_DEGRADATION	0.458039	-0.000457483	0.000777065
REACTOME_BASE_EXCISION_REPAIR	0.853942	-0.00116251	4.08055e-05
REACTOME_BILE_ACID_AND_BILE_SALT_METABOLISM	0.259225	0.000329959	0.00153149
REACTOME_SYNTHESIS_OF_BILE_ACIDS_AND_BILE_SALTS_VIA_7ALPHA_HYDROXYCHOLESTEROL	0.460574	-0.00054717	0.00065541
REACTOME_RECYCLING_OF_BILE_ACIDS_AND_SALTS	0.599204	-0.000870457	0.000332513
REACTOME_SIGNALING_BY_RHO_GTPASES	0.501615	-0.000659193	0.000543523
REACTOME_SIGNALING_BY_WNT	0.412608	-0.000394451	0.000807946
REACTOME_METABOLISM_OF_NON_CODING_RNA	0.450581	-0.000517424	0.000685121
REACTOME_SYNTHESIS_OF_BILE_ACIDS_AND_BILE_SALTS_VIA_24_HYDROXYCHOLESTEROL	0.570506	-0.000815457	0.000387446
REACTOME_SYNTHESIS_OF_BILE_ACIDS_AND_BILE_SALTS	0.251113	0.000383169	0.00158463
REACTOME_ANDROGEN_BIOSYNTHESIS	0.307218	0.00506089	0.00988546
REACTOME_INSULIN_RECEPTOR_RECYCLING	0.757655	-0.0010886	0.000114636
REACTOME_NEF_MEDIATED_DOWNREGULATION_OF_MHC_CLASS_I_COMPLEX_CELL_SURFACE_EXPRESSION	0.0776766	0.00850008	0.0118309
REACTOME_SIGNALING_BY_SCF_KIT	0.279126	0.000207717	0.00140939
REACTOME_DEVELOPMENTAL_BIOLOGY	0.910226	-0.00118804	1.5308e-05
REACTOME_CROSS_PRESENTATION_OF_SOLUBLE_EXOGENOUS_ANTIGENS_ENDOSOMES	0.453983	0.00426236	0.0100753
REACTOME_SIGNALING_BY_NODAL	0.372232	0.00588208	0.0127808
REACTOME_DAG_AND_IP3_SIGNALING	0.124585	0.00163604	0.002836
REACTOME_SPRY_REGULATION_OF_FGF_SIGNALING	0.919544	-0.00119107	1.2285e-05
REACTOME_ANTIGEN_PROCESSING_CROSS_PRESENTATION	0.625909	7.72905e-05	0.00193386
REACTOME_GROWTH_HORMONE_RECEPTOR_SIGNALING	0.496705	-0.000646602	0.000556098
REACTOME_CELL_CELL_COMMUNICATION	0.63562	0.000622873	0.00288848
REACTOME_TETRAHYDROBIOPTERIN_BH4_SYNTHESIS_RECYCLING_SALVAGE_AND_REGULATION	0.379234	-0.000271705	0.000930545
REACTOME_MEIOSIS	0.239877	0.000460457	0.00166183
REACTOME_G0_AND_EARLY_G1	0.296018	0.00104055	0.00252539
REACTOME_REGULATION_OF_KIT_SIGNALING	0.46086	-0.000548005	0.000654577
REACTOME_NEF_MEDIATES_DOWN_MODULATION_OF_CELL_SURFACE_RECEPTORS_BY_RECRUITING_THEM_TO_CLATHRIN_ADAPTERS	0.82107	-0.00106069	0.000200229
REACTOME_IMMUNOREGULATORY_INTERACTIONS_BETWEEN_A_LYMPHOID_AND_A_NON_LYMPHOID_CELL	0.373873	-0.000250547	0.000951677
REACTOME_VITAMIN_B5_PANTOTHENATE_METABOLISM	0.559136	-0.00079212	0.000410755
REACTOME_METABOLISM_OF_VITAMINS_AND_COFACTORS	0.10306	0.00199518	0.00319471
REACTOME_TRANS_GOLGI_NETWORK_VESICLE_BUDDING	0.293541	0.000125817	0.00132759
REACTOME_RESOLUTION_OF_AP_SITES_VIA_THE_MULTIPLE_NUCLEOTIDE_PATCH_REPLACEMENT_PATHWAY	0.871941	-0.00117205	3.1286e-05
REACTOME_CELL_CYCLE	0.869565	-0.00117086	3.2468e-05
REACTOME_SIGNALING_BY_ERBB4	0.735779	-0.0010661	0.000137102
REACTOME_ORC1_REMOVAL_FROM_CHROMATIN	0.985878	-0.00120299	3.77256e-07
REACTOME_O_LINKED_GLYCOSYLATION_OF_MUCINS	0.830406	-0.00114807	5.52345e-05
REACTOME_SULFUR_AMINO_ACID_METABOLISM	0.370122	0.00397315	0.00820627
REACTOME_ANTIVIRAL_MECHANISM_BY_IFN_STIMULATED_GENES	0.925372	-0.00119279	1.05644e-05
REACTOME_PROLACTIN_RECEPTOR_SIGNALING	0.160537	0.00116767	0.00236819
REACTOME_SIGNALING_BY_ERBB2	0.236438	0.000484997	0.00168634
REACTOME_SPHINGOLIPID_DE_NOVO_BIOSYNTHESIS	0.0114703	0.00920268	0.0107728
REACTOME_TERMINATION_OF_O_GLYCAN_BIOSYNTHESIS	0.34139	-0.000112709	0.00108935
REACTOME_DEFENSINS	0.397167	-0.000338566	0.000864403
REACTOME_GRB2_EVENTS_IN_ERBB2_SIGNALING	0.590164	-0.000853717	0.000349233
REACTOME_SIGNALING_BY_EGFR_IN_CANCER	0.933954	-0.00119509	8.26924e-06
REACTOME_BETA_DEFENSINS	0.0855418	0.0127056	0.0203504
REACTOME_SRP_DEPENDENT_COTRANSLATIONAL_PROTEIN_TARGETING_TO_MEMBRANE	0.416518	-0.000407887	0.000794526
REACTOME_SHC1_EVENTS_IN_ERBB4_SIGNALING	0.488768	-0.000625798	0.000576878
REACTOME_PI3K_EVENTS_IN_ERBB2_SIGNALING	0.328596	0.00138492	0.00308579
REACTOME_NUCLEAR_SIGNALING_BY_ERBB4	0.664979	-0.000977317	0.00022578
REACTOME_GLYCOSPHINGOLIPID_METABOLISM	0.804219	-0.00112929	7.39889e-05
REACTOME_DEGRADATION_OF_THE_EXTRACELLULAR_MATRIX	0.733302	-0.00106341	0.000139788
REACTOME_MITOCHONDRIAL_PROTEIN_IMPORT	0.414459	0.00137709	0.00345213
REACTOME_SIGNALING_BY_HIPPO	0.0681299	0.00279988	0.00399844
REACTOME_ACTIVATED_NOTCH1_TRANSMITS_SIGNAL_TO_THE_NUCLEUS	0.725378	-0.000354659	0.00135834
REACTOME_TRAFFICKING_AND_PROCESSING_OF_ENDOSOMAL_TLR	0.426475	-0.000441274	0.000761179
REACTOME_SIGNALING_BY_NOTCH4	0.558565	-0.000790925	0.000411949
REACTOME_DOWNSTREAM_SIGNALING_EVENTS_OF_B_CELL_RECEPTOR_BCR	0.508134	0.00270295	0.00719302
REACTOME_ACTIVATION_OF_NF_KAPPAB_IN_B_CELLS	0.253252	0.00634274	0.0114177
REACTOME_YAP1_AND_WWTR1_TAZ_STIMULATED_GENE_EXPRESSION	0.684583	-0.00053614	0.000915986
REACTOME_SIGNALING_BY_NOTCH2	0.779776	-0.00110912	9.41346e-05
REACTOME_PRE_NOTCH_EXPRESSION_AND_PROCESSING	0.0279413	0.0112636	0.014265
REACTOME_SIGNALING_BY_THE_B_CELL_RECEPTOR_BCR	0.625216	5.41861e-05	0.00188409
REACTOME_EXTRACELLULAR_MATRIX_ORGANIZATION	0.737522	-0.00106798	0.000135231
REACTOME_NOTCH1_INTRACELLULAR_DOMAIN_REGULATES_TRANSCRIPTION	0.624702	-0.000914907	0.000288116
REACTOME_PRE_NOTCH_PROCESSING_IN_GOLGI	0.799505	-0.000716	0.000783307
REACTOME_SIGNALING_BY_NOTCH1	0.640958	-0.000941209	0.000261845
REACTOME_SIGNALING_BY_NOTCH3	0.891729	-0.00118103	2.23091e-05
REACTOME_TRIGLYCERIDE_BIOSYNTHESIS	0.131117	0.0054497	0.00792587
REACTOME_INSULIN_RECEPTOR_SIGNALLING_CASCADE	0.0681362	0.0027997	0.00399826
REACTOME_PROLONGED_ERK_ACTIVATION_EVENTS	0.240515	0.000455948	0.00165732
REACTOME_SIGNALLING_TO_RAS	0.63004	3.57571e-05	0.00186346
REACTOME_SIGNALING_BY_BMP	0.233482	0.00835936	0.0178577
REACTOME_CELL_SURFACE_INTERACTIONS_AT_THE_VASCULAR_WALL	0.821779	-0.0011422	6.10949e-05
REACTOME_SIGNALLING_TO_ERKS	0.352467	0.00185232	0.0039496
REACTOME_P38MAPK_EVENTS	0.668485	-0.000982322	0.000220782
REACTOME_ACYL_CHAIN_REMODELLING_OF_PI	0.191512	0.0057395	0.00945991
REACTOME_TGF_BETA_RECEPTOR_SIGNALING_IN_EMT_EPITHELIAL_TO_MESENCHYMAL_TRANSITION	0.0261653	0.00473999	0.00593621
REACTOME_DOWNREGULATION_OF_TGF_BETA_RECEPTOR_SIGNALING	0.104072	0.011001	0.0176164
REACTOME_COLLAGEN_FORMATION	0.185395	0.00791718	0.0140725
REACTOME_SIGNALING_BY_FGFR_IN_DISEASE	0.706232	-0.00024075	0.00150331
REACTOME_HS_GAG_DEGRADATION	0.268119	0.000273933	0.00147553
REACTOME_SYNTHESIS_OF_PIPS_AT_THE_EARLY_ENDOSOME_MEMBRANE	0.241446	0.00286328	0.00498555
REACTOME_ACYL_CHAIN_REMODELLING_OF_PC	0.319259	0.00647001	0.0128305
REACTOME_SYNTHESIS_OF_PIPS_AT_THE_GOLGI_MEMBRANE	0.229408	0.00865711	0.0164469
REACTOME_TGF_BETA_RECEPTOR_SIGNALING_ACTIVATES_SMADS	0.369731	0.00401179	0.00799156
REACTOME_PHOSPHOLIPID_METABOLISM	0.248279	0.00040226	0.0016037
REACTOME_CS_DS_DEGRADATION	0.366207	-0.000219543	0.000982644
REACTOME_SYNTHESIS_OF_PA	0.366171	-0.000219391	0.000982795
REACTOME_SYNTHESIS_OF_PIPS_AT_THE_LATE_ENDOSOME_MEMBRANE	0.380096	0.00204776	0.00433725
REACTOME_SYNTHESIS_OF_PE	0.289828	0.00408278	0.00737583
REACTOME_GASTRIN_CREB_SIGNALLING_PATHWAY_VIA_PKC_AND_MAPK	0.243499	0.0047605	0.00849728
REACTOME_CHONDROITIN_SULFATE_BIOSYNTHESIS	0.687024	-0.000148341	0.00168838
REACTOME_HYALURONAN_UPTAKE_AND_DEGRADATION	0.0121256	0.00635306	0.00754735
REACTOME_SYNTHESIS_OF_PIPS_AT_THE_PLASMA_MEMBRANE	0.350011	-0.000150988	0.00105112
REACTOME_THE_ACTIVATION_OF_ARYLSULFATASES	0.404468	0.00145153	0.00353518
REACTOME_HYALURONAN_METABOLISM	0.0296548	0.00797612	0.0100384
REACTOME_KERATAN_SULFATE_BIOSYNTHESIS	0.40744	0.00129573	0.00331054
REACTOME_REVERSIBLE_HYDRATION_OF_CARBON_DIOXIDE	0.988392	-0.00120311	2.54875e-07
REACTOME_PI_METABOLISM	0.303014	0.00253374	0.00476323
REACTOME_ABACAVIR_TRANSPORT_AND_METABOLISM	0.431111	-0.000456423	0.000746049
REACTOME_CHONDROITIN_SULFATE_DERMATAN_SULFATE_METABOLISM	0.408591	0.00219968	0.005018
REACTOME_SYNTHESIS_OF_PC	0.0263739	0.00472354	0.00591979
REACTOME_HS_GAG_BIOSYNTHESIS	0.35159	0.00342331	0.00684602
REACTOME_KERATAN_SULFATE_KERATIN_METABOLISM	0.506339	0.000694028	0.0026699
REACTOME_KERATAN_SULFATE_DEGRADATION	0.888644	-0.00117973	2.36069e-05
REACTOME_HEPARAN_SULFATE_HEPARIN_HS_GAG_METABOLISM	0.266598	0.00514395	0.00897565
REACTOME_GLYCOSAMINOGLYCAN_METABOLISM	0.243881	0.00461697	0.00797513
REACTOME_ACYL_CHAIN_REMODELLING_OF_PG	0.373007	0.00244084	0.00510126
REACTOME_ACYL_CHAIN_REMODELLING_OF_PE	0.142132	0.0013908	0.00259105
REACTOME_ACYL_CHAIN_REMODELLING_OF_PS	0.153416	0.00125039	0.00245081
REACTOME_MHC_CLASS_II_ANTIGEN_PRESENTATION	0.643273	-0.000944829	0.00025823
REACTOME_GLYCEROPHOSPHOLIPID_BIOSYNTHESIS	0.311259	3.19313e-05	0.00123382
REACTOME_A_TETRASACCHARIDE_LINKER_SEQUENCE_IS_REQUIRED_FOR_GAG_SYNTHESIS	0.109844	0.00614037	0.00882419
REACTOME_CDK_MEDIATED_PHOSPHORYLATION_AND_REMOVAL_OF_CDC6	0.568091	0.00214055	0.00665859
REACTOME_PLATELET_ADHESION_TO_EXPOSED_COLLAGEN	0.551468	-0.000775863	0.000426993
REACTOME_MICRORNA_MIRNA_BIOGENESIS	0.549845	-0.000772366	0.000430486
REACTOME_NUCLEAR_EVENTS_KINASE_AND_TRANSCRIPTION_FACTOR_ACTIVATION	0.164854	0.00111952	0.0023201
REACTOME_RETROGRADE_NEUROTROPHIN_SIGNALLING	0.438564	-0.000480262	0.000722238
REACTOME_ERKS_ARE_INACTIVATED	0.531175	0.00188694	0.00534545
REACTOME_NEGATIVE_REGULATION_OF_THE_PI3K_AKT_NETWORK	0.667929	-0.000981533	0.00022157
REACTOME_EGFR_DOWNREGULATION	0.434972	0.000849271	0.002625
REACTOME_PROCESSING_OF_CAPPED_INTRON_CONTAINING_PRE_MRNA	0.788135	-0.00111631	8.69532e-05
REACTOME_PECAM1_INTERACTIONS	0.242096	0.00275899	0.00480932
REACTOME_TCR_SIGNALING	0.289162	0.00678888	0.0128284
REACTOME_REGULATION_OF_PYRUVATE_DEHYDROGENASE_PDH_COMPLEX	0.411019	0.00598899	0.0140929
REACTOME_DOWNSTREAM_TCR_SIGNALING	0.160599	0.00944996	0.015457
REACTOME_BASIGIN_INTERACTIONS	0.199718	0.000777069	0.00197806
REACTOME_AKT_PHOSPHORYLATES_TARGETS_IN_THE_CYTOSOL	0.72758	-0.00105709	0.0001461
REACTOME_GAB1_SIGNALOSOME	0.0916367	0.00222086	0.00342012
REACTOME_SHC1_EVENTS_IN_EGFR_SIGNALING	0.470199	-0.000574867	0.000627747
REACTOME_ACTIVATION_OF_THE_MRNA_UPON_BINDING_OF_THE_CAP_BINDING_COMPLEX_AND_EIFS_AND_SUBSEQUENT_BINDING_TO_43S	0.493886	0.00355304	0.00867796
REACTOME_PHOSPHORYLATION_OF_CD3_AND_TCR_ZETA_CHAINS	0.575571	-0.000825563	0.000377352
REACTOME_GLUTAMATE_NEUROTRANSMITTER_RELEASE_CYCLE	0.0205296	0.00524458	0.0064402
REACTOME_TRANSLOCATION_OF_ZAP_70_TO_IMMUNOLOGICAL_SYNAPSE	0.553803	-0.000780858	0.000422004
REACTOME_TIE2_SIGNALING	0.908622	-0.00118725	1.67574e-05
REACTOME_GENERATION_OF_SECOND_MESSENGER_MOLECULES	0.406923	-0.000374579	0.000827794
REACTOME_GENERIC_TRANSCRIPTION_PATHWAY	0.909624	-0.00118784	1.55147e-05
REACTOME_TRANSPORT_OF_MATURE_TRANSCRIPT_TO_CYTOPLASM	0.362533	-0.00020436	0.000997809
REACTOME_METABOLISM_OF_AMINO_ACIDS_AND_DERIVATIVES	0.195593	0.000813817	0.00201476
REACTOME_FATTY_ACYL_COA_BIOSYNTHESIS	0.661407	-0.000371362	0.00114591
REACTOME_P75NTR_RECRUITS_SIGNALLING_COMPLEXES	0.142239	0.00556777	0.00822898
REACTOME_BIOLOGICAL_OXIDATIONS	0.184471	0.00520649	0.00855344
REACTOME_REGULATED_PROTEOLYSIS_OF_P75NTR	0.577416	-0.000368606	0.00102966
REACTOME_TRANSMISSION_ACROSS_CHEMICAL_SYNAPSES	0.341656	0.000819044	0.00232855
REACTOME_CASPASE_MEDIATED_CLEAVAGE_OF_CYTOSKELETAL_PROTEINS	0.961584	-0.00120057	2.79347e-06
REACTOME_XENOBIOTICS	0.409396	0.00191745	0.00423388
REACTOME_INTEGRIN_CELL_SURFACE_INTERACTIONS	0.666432	-0.0009794	0.0002237
REACTOME_CYTOCHROME_P450_ARRANGED_BY_SUBSTRATE_TYPE	0.530207	0.000916775	0.00306052
REACTOME_APOPTOTIC_CLEAVAGE_OF_CELL_ADHESION_PROTEINS	0.176896	0.00498165	0.00762229
REACTOME_NRAGE_SIGNALS_DEATH_THROUGH_JNK	0.488274	-0.000624483	0.00057819
REACTOME_SLBP_DEPENDENT_PROCESSING_OF_REPLICATION_DEPENDENT_HISTONE_PRE_MRNAS	0.157165	0.00465463	0.00703254
REACTOME_NRIF_SIGNALS_CELL_DEATH_FROM_THE_NUCLEUS	0.311204	3.221e-05	0.00123409
REACTOME_REGULATION_OF_APOPTOSIS	0.318564	0.0060058	0.0116014
REACTOME_NEURONAL_SYSTEM	0.124575	0.0118212	0.0202932
REACTOME_REGULATION_OF_BETA_CELL_DEVELOPMENT	0.448774	0.00120836	0.00330426
REACTOME_CELL_DEATH_SIGNALLING_VIA_NRAGE_NRIF_AND_NADE	0.639142	0.000300669	0.00233735
REACTOME_NEUROTRANSMITTER_RELEASE_CYCLE	0.0523531	0.00332433	0.00452226
REACTOME_P75_NTR_RECEPTOR_MEDIATED_SIGNALLING	0.597943	-0.000868153	0.000334813
REACTOME_AMINO_ACID_TRANSPORT_ACROSS_THE_PLASMA_MEMBRANE	0.786441	-0.00111488	8.83832e-05
REACTOME_ENDOGENOUS_STEROLS	0.643518	-0.000945211	0.000257848
REACTOME_REGULATION_OF_GENE_EXPRESSION_IN_BETA_CELLS	0.232739	0.00448992	0.00728911
REACTOME_GLYCOLYSIS	0.523606	0.000431556	0.00219314
REACTOME_PROCESSIVE_SYNTHESIS_ON_THE_LAGGING_STRAND	0.286197	0.000166888	0.00136861
REACTOME_MRNA_CAPPING	0.528196	0.000678652	0.00270277
REACTOME_MITOCHONDRIAL_FATTY_ACID_BETA_OXIDATION	0.0349122	0.00414724	0.00534442
REACTOME_SIGNALING_BY_GPCR	0.319078	0.0016525	0.00346116
REACTOME_PEPTIDE_LIGAND_BINDING_RECEPTORS	0.165175	0.00437753	0.00671824
REACTOME_METABOLISM_OF_POLYAMINES	0.613537	0.00214865	0.00691521
REACTOME_NOTCH_HLH_TRANSCRIPTION_PATHWAY	0.0866636	0.00232885	0.00352798
REACTOME_INTEGRATION_OF_ENERGY_METABOLISM	0.32075	0.00308335	0.00590736
REACTOME_CELL_CYCLE_MITOTIC	0.837052	-0.00115238	5.09302e-05
REACTOME_GLUCONEOGENESIS	0.336595	-9.08503e-05	0.00111118
REACTOME_DOPAMINE_NEUROTRANSMITTER_RELEASE_CYCLE	0.22202	0.000592775	0.00179399
REACTOME_OPIOID_SIGNALLING	0.341577	-0.000113556	0.0010885
REACTOME_MITOCHONDRIAL_TRNA_AMINOACYLATION	0.601071	-0.000873848	0.000329126
REACTOME_CA_DEPENDENT_EVENTS	0.128848	0.00157307	0.0027731
REACTOME_ACETYLCHOLINE_NEUROTRANSMITTER_RELEASE_CYCLE	0.187868	0.000885131	0.00208599
REACTOME_ADENYLATE_CYCLASE_ACTIVATING_PATHWAY	0.478848	-0.000598991	0.000603652
REACTOME_ADENYLATE_CYCLASE_INHIBITORY_PATHWAY	0.126132	0.0103048	0.0166137
REACTOME_DARPP_32_EVENTS	0.805414	-0.00113001	7.34278e-05
REACTOME_CHEMOKINE_RECEPTORS_BIND_CHEMOKINES	0.938615	-0.00119622	7.1411e-06
REACTOME_CELL_CYCLE_CHECKPOINTS	0.913389	-0.00118911	1.42441e-05
REACTOME_P130CAS_LINKAGE_TO_MAPK_SIGNALING_FOR_INTEGRINS	0.416774	-0.000408761	0.000793654
REACTOME_NOREPINEPHRINE_NEUROTRANSMITTER_RELEASE_CYCLE	0.100861	0.00203644	0.00323592
REACTOME_PEPTIDE_HORMONE_BIOSYNTHESIS	0.616703	0.00142604	0.00488505
REACTOME_G_PROTEIN_ACTIVATION	0.973639	-0.00120205	1.31484e-06
REACTOME_ACETYLCHOLINE_BINDING_AND_DOWNSTREAM_EVENTS	0.0336958	0.0155435	0.0223785
REACTOME_ABC_FAMILY_PROTEINS_MEDIATED_TRANSPORT	0.504524	-0.000666556	0.000536168
REACTOME_TRNA_AMINOACYLATION	0.637694	-0.000936052	0.000266996
REACTOME_OLFACTORY_SIGNALING_PATHWAY	0.74924	-0.000539285	0.00102404
REACTOME_PKA_MEDIATED_PHOSPHORYLATION_OF_CREB	0.411245	0.00447001	0.00985938
REACTOME_RECRUITMENT_OF_NUMA_TO_MITOTIC_CENTROSOMES	0.474719	-0.000587563	0.000615066
REACTOME_NUCLEAR_RECEPTOR_TRANSCRIPTION_PATHWAY	0.39695	0.00313444	0.00664842
REACTOME_G1_PHASE	0.983625	-0.00120286	5.07316e-07
REACTOME_GLUCAGON_SIGNALING_IN_METABOLIC_REGULATION	0.914157	-0.00118936	1.39917e-05
REACTOME_SIGNALING_BY_PDGF	0.874811	-0.00117345	2.98878e-05
REACTOME_ASSOCIATION_OF_TRIC_CCT_WITH_TARGET_PROTEINS_DURING_BIOSYNTHESIS	0.404882	-0.000367344	0.000835021
REACTOME_PREFOLDIN_MEDIATED_TRANSFER_OF_SUBSTRATE_TO_CCT_TRIC	0.15221	0.00316064	0.00485825
REACTOME_HORMONE_LIGAND_BINDING_RECEPTORS	0.809661	-0.00113343	6.98534e-05
REACTOME_GPVI_MEDIATED_ACTIVATION_CASCADE	0.801913	-0.0011275	7.57788e-05
REACTOME_PROTEIN_FOLDING	0.278689	0.00326208	0.00583345
REACTOME_FORMATION_OF_TUBULIN_FOLDING_INTERMEDIATES_BY_CCT_TRIC	0.128298	0.00600117	0.00876235
REACTOME_PEROXISOMAL_LIPID_METABOLISM	0.243569	0.000434586	0.00163599
REACTOME_POST_CHAPERONIN_TUBULIN_FOLDING_PATHWAY	0.0796713	0.00770767	0.0105562
REACTOME_STRIATED_MUSCLE_CONTRACTION	0.830778	-0.00114831	5.49887e-05
REACTOME_METABOLISM_OF_NUCLEOTIDES	0.971108	-0.00120179	1.5795e-06
REACTOME_AMINE_LIGAND_BINDING_RECEPTORS	0.371245	-0.000240016	0.000962196
REACTOME_DOWNSTREAM_SIGNAL_TRANSDUCTION	0.351054	0.0029147	0.00608911
REACTOME_MUSCLE_CONTRACTION	0.336324	0.00620788	0.012957
REACTOME_SEROTONIN_RECEPTORS	0.595392	-2.75125e-05	0.00158116
REACTOME_MRNA_SPLICING	0.490395	-0.000630107	0.000572573
REACTOME_MRNA_SPLICING_MINOR_PATHWAY	0.553133	0.00344376	0.0101141
REACTOME_PROCESSING_OF_CAPPED_INTRONLESS_PRE_MRNA	0.376445	-0.000260749	0.000941487
REACTOME_PURINE_RIBONUCLEOSIDE_MONOPHOSPHATE_BIOSYNTHESIS	0.851761	-0.00116127	4.20475e-05
REACTOME_CITRIC_ACID_CYCLE_TCA_CYCLE	0.845006	-0.0011573	4.6017e-05
REACTOME_NUCLEOTIDE_EXCISION_REPAIR	0.523557	-0.000712978	0.000489802
REACTOME_AXON_GUIDANCE	0.0492617	0.0147898	0.0215864
REACTOME_G_ALPHA_Q_SIGNALLING_EVENTS	0.103488	0.0106271	0.0168813
REACTOME_P2Y_RECEPTORS	0.569757	0.000402954	0.00236269
REACTOME_NCAM1_INTERACTIONS	0.527859	-0.000723062	0.00047973
REACTOME_CLASS_C_3_METABOTROPIC_GLUTAMATE_PHEROMONE_RECEPTORS	0.69135	-0.00101336	0.000189781
REACTOME_REGULATION_OF_INSULIN_SECRETION	0.0493939	0.0130073	0.0186367
REACTOME_NCAM_SIGNALING_FOR_NEURITE_OUT_GROWTH	0.550699	-0.000774208	0.000428645
REACTOME_NUCLEOTIDE_LIKE_PURINERGIC_RECEPTORS	0.21533	0.00860474	0.0177429
REACTOME_EICOSANOID_LIGAND_BINDING_RECEPTORS	0.318995	0.00324414	0.00596273
REACTOME_CLASS_B_2_SECRETIN_FAMILY_RECEPTORS	0.401925	0.00409517	0.00885536
REACTOME_GLUCAGON_TYPE_LIGAND_RECEPTORS	0.285437	0.0054401	0.0103187
REACTOME_FANCONI_ANEMIA_PATHWAY	0.831554	-0.00114883	5.44777e-05
REACTOME_TRAFFICKING_OF_GLUR2_CONTAINING_AMPA_RECEPTORS	0.313149	2.23235e-05	0.00122422
REACTOME_SLC_MEDIATED_TRANSMEMBRANE_TRANSPORT	0.100661	0.0100586	0.0150779
REACTOME_CD28_CO_STIMULATION	0.299781	9.19404e-05	0.00129375
REACTOME_SYNTHESIS_SECRETION_AND_DEACYLATION_OF_GHRELIN	0.940853	-0.00119673	6.62896e-06
REACTOME_ADHERENS_JUNCTIONS_INTERACTIONS	0.427193	-0.000443635	0.000758821
REACTOME_CRMPS_IN_SEMA3A_SIGNALING	0.561996	-0.000798075	0.000404807
REACTOME_OTHER_SEMAPHORIN_INTERACTIONS	0.145292	0.00135026	0.00255056
REACTOME_PURINE_SALVAGE	0.471782	0.00136864	0.00361315
REACTOME_G_ALPHA_I_SIGNALLING_EVENTS	0.657544	-0.000966484	0.000236601
REACTOME_SEMA3A_PAK_DEPENDENT_AXON_REPULSION	0.544546	0.00275242	0.0071054
REACTOME_CD28_DEPENDENT_VAV1_PATHWAY	0.720042	-0.00104853	0.000154657
REACTOME_SEMA4D_IN_SEMAPHORIN_SIGNALING	0.729427	-0.001059	0.000144814
REACTOME_SEMAPHORIN_INTERACTIONS	0.168494	0.00108003	0.00228066
REACTOME_SEMA4D_INDUCED_CELL_MIGRATION_AND_GROWTH_CONE_COLLAPSE	0.830066	-0.00114784	5.54597e-05
REACTOME_SEMA3A_PLEXIN_REPULSION_SIGNALING_BY_INHIBITING_INTEGRIN_ADHESION	0.906005	-0.00118656	1.67881e-05
REACTOME_LYSOSOME_VESICLE_BIOGENESIS	0.991418	-0.00120323	1.39319e-07
REACTOME_SPHINGOLIPID_METABOLISM	0.265117	0.00210792	0.00396861
REACTOME_G_ALPHA_S_SIGNALLING_EVENTS	0.442049	-0.0004912	0.000711314
REACTOME_CELL_CELL_JUNCTION_ORGANIZATION	0.28104	0.000196536	0.00139822
REACTOME_G_ALPHA_Z_SIGNALLING_EVENTS	0.447506	0.00329957	0.00774571
REACTOME_COSTIMULATION_BY_THE_CD28_FAMILY	0.261943	0.000312587	0.00151413
REACTOME_CD28_DEPENDENT_PI3K_AKT_SIGNALING	0.398323	0.00496331	0.0112233
REACTOME_TIGHT_JUNCTION_INTERACTIONS	0.47567	-0.00059021	0.000612422
REACTOME_TRANSPORT_OF_INORGANIC_CATIONS_ANIONS_AND_AMINO_ACIDS_OLIGOPEPTIDES	0.504815	-0.000667288	0.000535437
REACTOME_GOLGI_ASSOCIATED_VESICLE_BIOGENESIS	0.160338	0.00116992	0.00237044
REACTOME_CTLA4_INHIBITORY_SIGNALING	0.212216	0.000670956	0.00187207
REACTOME_BRANCHED_CHAIN_AMINO_ACID_CATABOLISM	0.269388	0.00458812	0.00803331
REACTOME_FORMATION_OF_FIBRIN_CLOT_CLOTTING_CASCADE	0.493147	0.00033068	0.00194626
REACTOME_DEADENYLATION_OF_MRNA	0.259883	0.00291505	0.00513867
REACTOME_MRNA_DECAY_BY_5_TO_3_EXORIBONUCLEASE	0.21277	0.00230861	0.00396833
REACTOME_SIGNAL_AMPLIFICATION	0.995212	-0.00120333	4.35085e-08
REACTOME_ZINC_TRANSPORTERS	0.208724	0.000699849	0.00190093
REACTOME_METAL_ION_SLC_TRANSPORTERS	0.472555	-0.000581509	0.000621113
REACTOME_SMOOTH_MUSCLE_CONTRACTION	0.962369	-0.00120069	2.68039e-06
REACTOME_MRNA_DECAY_BY_3_TO_5_EXORIBONUCLEASE	0.842623	-0.00115585	4.74616e-05
REACTOME_DEADENYLATION_DEPENDENT_MRNA_DECAY	0.299159	9.5276e-05	0.00129708
REACTOME_THROMBOXANE_SIGNALLING_THROUGH_TP_RECEPTOR	0.566714	-0.000807775	0.000395119
REACTOME_CELL_EXTRACELLULAR_MATRIX_INTERACTIONS	0.287514	0.000159429	0.00136116
REACTOME_CELL_JUNCTION_ORGANIZATION	0.692726	0.000253087	0.00240913
REACTOME_PYRUVATE_METABOLISM	0.523993	0.000213772	0.00180746
REACTOME_PURINE_CATABOLISM	0.771895	-0.000577209	0.000999816
REACTOME_METABOLISM_OF_RNA	0.859288	-0.00116548	3.78418e-05
REACTOME_MITOTIC_G1_G1_S_PHASES	0.757662	-0.000525868	0.00107261
REACTOME_REGULATION_OF_MITOTIC_CELL_CYCLE	0.599862	0.0019929	0.00685433
REACTOME_TAK1_ACTIVATES_NFKB_BY_PHOSPHORYLATION_AND_ACTIVATION_OF_IKKS_COMPLEX	0.0955016	0.00649315	0.00902998
REACTOME_MYOGENESIS	0.861809	-0.00116684	3.64847e-05
REACTOME_ACTIVATION_OF_KAINATE_RECEPTORS_UPON_GLUTAMATE_BINDING	0.514593	-0.000691487	0.000511268
REACTOME_IONOTROPIC_ACTIVITY_OF_KAINATE_RECEPTORS	0.231763	0.000519056	0.00172036
REACTOME_MAPK_TARGETS_NUCLEAR_EVENTS_MEDIATED_BY_MAP_KINASES	0.277896	0.004009	0.00711664
REACTOME_GPCR_LIGAND_BINDING	0.143795	0.00803647	0.0127442
REACTOME_JNK_C_JUN_KINASES_PHOSPHORYLATION_AND_ACTIVATION_MEDIATED_BY_ACTIVATED_HUMAN_TAK1	0.112619	0.00412781	0.00591279
REACTOME_THROMBIN_SIGNALLING_THROUGH_PROTEINASE_ACTIVATED_RECEPTORS_PARS	0.336542	0.00218871	0.00440179
REACTOME_ENERGY_DEPENDENT_REGULATION_OF_MTOR_BY_LKB1_AMPK	0.818822	-0.00114012	6.31751e-05
REACTOME_MITOTIC_G2_G2_M_PHASES	0.904872	-0.00118615	1.71973e-05
REACTOME_ACTIVATED_TAK1_MEDIATES_P38_MAPK_ACTIVATION	0.073107	0.00690009	0.00932478
REACTOME_DNA_REPAIR	0.587464	-0.000848614	0.000354329
REACTOME_EFFECTS_OF_PIP2_HYDROLYSIS	0.513083	-0.000687802	0.000514948
REACTOME_POST_TRANSLATIONAL_PROTEIN_MODIFICATION	0.527523	0.000157296	0.00172457
REACTOME_CHROMOSOME_MAINTENANCE	0.737122	-0.00106755	0.000135659
REACTOME_L1CAM_INTERACTIONS	0.516817	0.00104612	0.0032088
REACTOME_INTERACTION_BETWEEN_L1_AND_ANKYRINS	0.862952	-0.000782894	0.000761965
REACTOME_SIGNAL_TRANSDUCTION_BY_L1	0.495484	0.00235554	0.00614905
REACTOME_TRANSPORT_OF_VITAMINS_NUCLEOSIDES_AND_RELATED_MOLECULES	0.331622	-6.77342e-05	0.00113427
REACTOME_ORGANIC_CATION_ANION_ZWITTERION_TRANSPORT	0.48796	-0.000623645	0.000579027
REACTOME_DCC_MEDIATED_ATTRACTIVE_SIGNALING	0.168324	0.00108185	0.00228247
REACTOME_RECYCLING_PATHWAY_OF_L1	0.502913	0.00360754	0.00915233
REACTOME_SYNTHESIS_OF_SUBSTRATES_IN_N_GLYCAN_BIOSYTHESIS	0.055106	0.00322164	0.00441969
REACTOME_RESPIRATORY_ELECTRON_TRANSPORT	0.848595	-0.00115943	4.38847e-05
REACTOME_ASPARAGINE_N_LINKED_GLYCOSYLATION	0.0757312	0.00695442	0.00942851
REACTOME_ASSEMBLY_OF_THE_PRE_REPLICATIVE_COMPLEX	0.989938	-0.00120318	1.91497e-07
REACTOME_BIOSYNTHESIS_OF_THE_N_GLYCAN_PRECURSOR_DOLICHOL_LIPID_LINKED_OLIGOSACCHARIDE_LLO_AND_TRANSFER_TO_A_NASCENT_PROTEIN	0.0275845	0.00463069	0.00582704
REACTOME_CGMP_EFFECTS	0.0738073	0.00888275	0.0124148
REACTOME_REGULATION_OF_SIGNALING_BY_CBL	0.769726	-0.00110007	0.000103177
REACTOME_CALNEXIN_CALRETICULIN_CYCLE	0.679168	-0.000997166	0.000205956
REACTOME_PASSIVE_TRANSPORT_BY_AQUAPORINS	0.329713	0.00148484	0.00324435
REACTOME_NITRIC_OXIDE_STIMULATES_GUANYLATE_CYCLASE	0.0591102	0.00934952	0.0131607
REACTOME_PLATELET_HOMEOSTASIS	0.181225	0.000949235	0.00215002
REACTOME_N_GLYCAN_TRIMMING_IN_THE_ER_AND_CALNEXIN_CALRETICULIN_CYCLE	0.704823	-0.00103039	0.000172776
REACTOME_PLATELET_SENSITIZATION_BY_LDL	0.198319	0.00281888	0.00469952
REACTOME_AQUAPORIN_MEDIATED_TRANSPORT	0.699644	-0.000220572	0.0015179
REACTOME_RAP1_SIGNALLING	0.0369068	0.00403236	0.00522944
REACTOME_PLATELET_CALCIUM_HOMEOSTASIS	0.582411	-0.000838935	0.000363996
REACTOME_PROSTACYCLIN_SIGNALLING_THROUGH_PROSTACYCLIN_RECEPTOR	0.9141	-0.00118934	1.40104e-05
REACTOME_GABA_SYNTHESIS_RELEASE_REUPTAKE_AND_DEGRADATION	0.601827	8.85406e-05	0.00181508
REACTOME_INCRETIN_SYNTHESIS_SECRETION_AND_INACTIVATION	0.768878	-0.00109928	0.000103961
REACTOME_TRANSPORT_OF_ORGANIC_ANIONS	0.645086	0.00180798	0.00651565
REACTOME_IRAK1_RECRUITS_IKK_COMPLEX	0.0855921	0.002353	0.00355209
REACTOME_TRAF6_MEDIATED_IRF7_ACTIVATION	0.710779	-0.00103762	0.000165549
REACTOME_CIRCADIAN_CLOCK	0.54659	-0.000765297	0.000437546
REACTOME_FACTORS_INVOLVED_IN_MEGAKARYOCYTE_DEVELOPMENT_AND_PLATELET_PRODUCTION	0.601783	-0.000875135	0.00032784
REACTOME_REGULATION_OF_IFNG_SIGNALING	0.542019	0.00264402	0.00754954
REACTOME_REGULATION_OF_MRNA_STABILITY_BY_PROTEINS_THAT_BIND_AU_RICH_ELEMENTS	0.815039	-0.0011374	6.58897e-05
REACTOME_TRAF3_DEPENDENT_IRF_ACTIVATION_PATHWAY	0.88216	-0.00117688	2.64565e-05
REACTOME_GABA_B_RECEPTOR_ACTIVATION	0.544978	0.00102699	0.00326158
REACTOME_TRANSPORT_TO_THE_GOLGI_AND_SUBSEQUENT_MODIFICATION	0.164579	0.00401696	0.00620857
REACTOME_IRON_UPTAKE_AND_TRANSPORT	0.6541	-0.000148634	0.00153005
REACTOME_INTERFERON_GAMMA_SIGNALING	0.880674	-0.0011762	2.71332e-05
REACTOME_N_GLYCAN_ANTENNAE_ELONGATION	0.042181	0.00844444	0.011136
REACTOME_TRAF6_MEDIATED_IRF7_ACTIVATION_IN_TLR7_8_OR_9_SIGNALING	0.0165508	0.0119073	0.0146657
REACTOME_ACTIVATION_OF_IRF3_IRF7_MEDIATED_BY_TBK1_IKK_EPSILON	0.0976393	0.00209868	0.00329808
REACTOME_ION_TRANSPORT_BY_P_TYPE_ATPASES	0.210184	0.000687698	0.00188879
REACTOME_INTERFERON_ALPHA_BETA_SIGNALING	0.784178	-0.00111295	9.03148e-05
REACTOME_ADVANCED_GLYCOSYLATION_ENDPRODUCT_RECEPTOR_SIGNALING	0.0920268	0.0024286	0.00367208
REACTOME_GABA_RECEPTOR_ACTIVATION	0.219436	0.00443809	0.00708607
REACTOME_KINESINS	0.472758	0.000784581	0.00271155
REACTOME_N_GLYCAN_ANTENNAE_ELONGATION_IN_THE_MEDIAL_TRANS_GOLGI	0.44479	-0.00049971	0.000702814
REACTOME_REGULATION_OF_IFNA_SIGNALING	0.295223	0.000116598	0.00131838
REACTOME_INTERFERON_SIGNALING	0.633477	7.70396e-05	0.00197333
REACTOME_TRANSFERRIN_ENDOCYTOSIS_AND_RECYCLING	0.990048	-0.00120318	1.87354e-07
REACTOME_DSCAM_INTERACTIONS	0.269002	0.000268494	0.00147009
REACTOME_ION_CHANNEL_TRANSPORT	0.529054	-0.000725837	0.000476958
REACTOME_IKK_COMPLEX_RECRUITMENT_MEDIATED_BY_RIP1	0.474745	-0.000587636	0.000614993
REACTOME_FORMATION_OF_INCISION_COMPLEX_IN_GG_NER	0.973595	-0.00120205	1.31919e-06
REACTOME_TRANSCRIPTIONAL_REGULATION_OF_WHITE_ADIPOCYTE_DIFFERENTIATION	0.313381	0.00516985	0.0106292
REACTOME_ENDOSOMAL_SORTING_COMPLEX_REQUIRED_FOR_TRANSPORT_ESCRT	0.109197	0.0078585	0.0115884
REACTOME_MEIOTIC_RECOMBINATION	0.28285	0.000186055	0.00138775
REACTOME_PLATELET_AGGREGATION_PLUG_FORMATION	0.707517	-0.00103368	0.000169486
REACTOME_SIGNALING_BY_NOTCH	0.613369	0.00153853	0.00488975
REACTOME_LAGGING_STRAND_SYNTHESIS	0.714146	-0.00104163	0.000161541
REACTOME_INHIBITION_OF_REPLICATION_INITIATION_OF_DAMAGED_DNA_BY_RB1_E2F1	0.929691	-0.00119398	9.37393e-06
REACTOME_ETHANOL_OXIDATION	0.73012	-0.000354179	0.00137371
REACTOME_SYNTHESIS_OF_VERY_LONG_CHAIN_FATTY_ACYL_COAS	0.0777024	0.00254148	0.00374035
REACTOME_DNA_REPLICATION	0.820742	-0.00114147	6.18202e-05
REACTOME_E2F_MEDIATED_REGULATION_OF_DNA_REPLICATION	0.898289	-0.00118367	1.96732e-05
REACTOME_METABOLISM_OF_CARBOHYDRATES	0.0460813	0.0111542	0.015104
REACTOME_SIGNALING_BY_INSULIN_RECEPTOR	0.14722	0.001326	0.00252633
REACTOME_HEMOSTASIS	0.705423	-0.000543155	0.000934404
REACTOME_HIV_INFECTION	0.885886	-0.00117854	2.47989e-05
REACTOME_HIV_LIFE_CYCLE	0.844119	-0.00115676	4.65524e-05
REACTOME_EARLY_PHASE_OF_HIV_LIFE_CYCLE	0.283872	0.000180175	0.00138188
REACTOME_HOST_INTERACTIONS_OF_HIV_FACTORS	0.954789	-0.00119949	3.87015e-06
REACTOME_VIRAL_MESSENGER_RNA_SYNTHESIS	0.467097	-0.000566042	0.000636562
REACTOME_INTERACTIONS_OF_VPR_WITH_HOST_CELLULAR_PROTEINS	0.447002	-0.000506518	0.000696014
REACTOME_ACTIVATION_OF_ATR_IN_RESPONSE_TO_REPLICATION_STRESS	0.691463	-0.00101351	0.000189635
REACTOME_UNWINDING_OF_DNA	0.803156	-0.00112847	7.4811e-05
REACTOME_GLUCURONIDATION	0.561351	0.00168494	0.00511041
REACTOME_INNATE_IMMUNE_SYSTEM	0.0875722	0.011399	0.0171365
REACTOME_MITOTIC_PROMETAPHASE	0.686745	-0.00100269	0.00020289
REACTOME_G1_S_SPECIFIC_TRANSCRIPTION	0.611103	-0.000891698	0.000311297
REACTOME_SIGNALING_BY_TGF_BETA_RECEPTOR_COMPLEX	0.669317	0.00121217	0.00497919
REACTOME_PHOSPHORYLATION_OF_THE_APC_C	0.777154	-0.000520677	0.0011426
REACTOME_CYTOSOLIC_SULFONATION_OF_SMALL_MOLECULES	0.194301	0.00900971	0.0163214
REACTOME_GLUTATHIONE_CONJUGATION	0.0751071	0.00260802	0.00380681
REACTOME_COMPLEMENT_CASCADE	0.591353	0.00143997	0.00479592
REACTOME_MTORC1_MEDIATED_SIGNALLING	0.609326	-0.000888582	0.000314409
REACTOME_ACTIVATION_OF_BH3_ONLY_PROTEINS	0.565292	-0.000804868	0.000398023
REACTOME_GLUCOSE_METABOLISM	0.688187	-0.00100923	0.000193906
REACTOME_VOLTAGE_GATED_POTASSIUM_CHANNELS	0.180878	0.00776806	0.0124803
REACTOME_ADAPTIVE_IMMUNE_SYSTEM	0.51581	-0.000694443	0.000508315
REACTOME_NOD1_2_SIGNALING_PATHWAY	0.196917	0.00468421	0.00740258
REACTOME_CYTOKINE_SIGNALING_IN_IMMUNE_SYSTEM	0.41942	0.00285136	0.00703035
REACTOME_MEIOTIC_SYNAPSIS	0.270508	0.00401934	0.0070245
REACTOME_THE_NLRP3_INFLAMMASOME	0.0240494	0.00491492	0.00611093
REACTOME_CLASS_I_MHC_MEDIATED_ANTIGEN_PROCESSING_PRESENTATION	0.679125	0.000371482	0.00259159
REACTOME_INFLAMMASOMES	0.0344637	0.00417246	0.00536936
REACTOME_POTASSIUM_CHANNELS	0.513244	-0.000688196	0.000514554
REACTOME_NUCLEOTIDE_BINDING_DOMAIN_LEUCINE_RICH_REPEAT_CONTAINING_RECEPTOR_NLR_SIGNALING_PATHWAYS	0.651529	-5.05801e-05	0.00171078
REACTOME_TELOMERE_MAINTENANCE	0.983482	-0.00120285	5.16107e-07
REACTOME_PLATELET_ACTIVATION_SIGNALING_AND_AGGREGATION	0.943073	-0.00119722	6.14042e-06
REACTOME_CREATION_OF_C4_AND_C2_ACTIVATORS	0.397357	0.00530758	0.0115017
REACTOME_APC_CDC20_MEDIATED_DEGRADATION_OF_NEK2A	0.693927	-0.000109321	0.00172694
REACTOME_INITIAL_TRIGGERING_OF_COMPLEMENT	0.105107	0.0108829	0.0168084
REACTOME_EXTENSION_OF_TELOMERES	0.706103	-0.00103196	0.000171208
REACTOME_G2_M_CHECKPOINTS	0.923794	-0.00119234	1.10174e-05
REACTOME_G2_M_DNA_DAMAGE_CHECKPOINT	0.952583	-0.00119911	4.25762e-06
REACTOME_S_PHASE	0.956409	-0.00119977	3.59752e-06
REACTOME_TRYPTOPHAN_CATABOLISM	0.29185	0.000135157	0.00133692
REACTOME_DNA_STRAND_ELONGATION	0.75683	-0.00108779	0.000115443
REACTOME_CHOLESTEROL_BIOSYNTHESIS	0.00966543	0.00683517	0.00802887
REACTOME_FGFR2C_LIGAND_BINDING_AND_ACTIVATION	0.0611584	0.0128602	0.0187236
REACTOME_METABOLISM_OF_PORPHYRINS	0.567176	-0.000808448	0.000394591
REACTOME_VIF_MEDIATED_DEGRADATION_OF_APOBEC3G	0.397152	0.00481567	0.0106637
REACTOME_SIGNALING_BY_FGFR	0.070311	0.00273773	0.00393636
REACTOME_FGFR1_LIGAND_BINDING_AND_ACTIVATION	0.658553	0.00184718	0.00730509
REACTOME_GAP_JUNCTION_ASSEMBLY	0.0574368	0.0101496	0.013955
REACTOME_SYNTHESIS_OF_GLYCOSYLPHOSPHATIDYLINOSITOL_GPI	0.920869	-0.00119147	1.18823e-05
REACTOME_INTRINSIC_PATHWAY_FOR_APOPTOSIS	0.985861	-0.00120299	3.78177e-07
REACTOME_APOPTOTIC_EXECUTION_PHASE	0.315864	0.00122166	0.00282046
NAKAMURA_CANCER_MICROENVIRONMENT_UP	0.879817	-0.00117581	2.75273e-05
NAKAMURA_CANCER_MICROENVIRONMENT_DN	0.50995	-0.000680095	0.000522645
WEST_ADRENOCORTICAL_TUMOR_MARKERS_UP	0.751331	-0.00108232	0.000120903
WEST_ADRENOCORTICAL_TUMOR_MARKERS_DN	0.237469	0.000477594	0.00167894
WINTER_HYPOXIA_UP	0.352915	0.00324541	0.00631021
WINTER_HYPOXIA_DN	0.792154	-0.00111966	8.36085e-05
PARENT_MTOR_SIGNALING_UP	0.312173	2.7272e-05	0.00122916
PARENT_MTOR_SIGNALING_DN	0.799031	-0.00112523	7.80482e-05
PYEON_HPV_POSITIVE_TUMORS_UP	0.743273	-0.000443476	0.00119457
PYEON_HPV_POSITIVE_TUMORS_DN	0.405138	-0.000368253	0.000834113
NAKAMURA_TUMOR_ZONE_PERIPHERAL_VS_CENTRAL_UP	0.14455	0.00135968	0.00255997
NAKAMURA_TUMOR_ZONE_PERIPHERAL_VS_CENTRAL_DN	0.514707	-0.000691764	0.000510991
PICCALUGA_ANGIOIMMUNOBLASTIC_LYMPHOMA_UP	0.67391	-0.000989936	0.000213176
PICCALUGA_ANGIOIMMUNOBLASTIC_LYMPHOMA_DN	0.325805	0.00554879	0.0109618
LU_TUMOR_VASCULATURE_UP	0.638	-0.000936536	0.000266512
LU_TUMOR_VASCULATURE_DN	0.743326	-0.00107411	0.0001291
KORKOLA_EMBRYONAL_CARCINOMA_UP	0.623165	-0.00091234	0.000290679
KORKOLA_TERATOMA_UP	0.480675	0.000895819	0.00291752
KORKOLA_YOLK_SAC_TUMOR_UP	0.377663	0.00263726	0.00544991
KORKOLA_SEMINOMA_UP	0.805734	-0.00113046	7.28247e-05
WATANABE_RECTAL_CANCER_RADIOTHERAPY_RESPONSIVE_UP	0.423474	0.00162898	0.0038486
WATANABE_RECTAL_CANCER_RADIOTHERAPY_RESPONSIVE_DN	0.17083	0.0010552	0.00225586
HOLLMANN_APOPTOSIS_VIA_CD40_UP	0.610338	0.0017334	0.00623349
HOLLMANN_APOPTOSIS_VIA_CD40_DN	0.456098	0.000850435	0.00277137
LIU_PROSTATE_CANCER_UP	0.364062	-0.000210705	0.000991471
LIU_PROSTATE_CANCER_DN	0.637337	0.00128521	0.00537511
LIU_SOX4_TARGETS_UP	0.180515	0.00952751	0.0165183
LIU_SOX4_TARGETS_DN	0.230094	0.000531419	0.0017327
ONKEN_UVEAL_MELANOMA_UP	0.356081	0.00161614	0.00363151
ONKEN_UVEAL_MELANOMA_DN	0.664753	-0.000976993	0.000226105
BERTUCCI_MEDULLARY_VS_DUCTAL_BREAST_CANCER_UP	0.612676	0.000129511	0.00197827
BERTUCCI_MEDULLARY_VS_DUCTAL_BREAST_CANCER_DN	0.916627	-0.00119016	1.3195e-05
SCHUETZ_BREAST_CANCER_DUCTAL_INVASIVE_UP	0.767531	-0.00109803	0.000105212
SCHUETZ_BREAST_CANCER_DUCTAL_INVASIVE_DN	0.430666	0.00224025	0.00490213
DAVICIONI_PAX_FOXO1_SIGNATURE_IN_ARMS_UP	0.997971	-0.00120336	7.78671e-09
DAVICIONI_PAX_FOXO1_SIGNATURE_IN_ARMS_DN	0.692135	-0.00101438	0.000188764
FOURNIER_ACINAR_DEVELOPMENT_EARLY_UP	0.952817	-0.00119915	4.21563e-06
FOURNIER_ACINAR_DEVELOPMENT_LATE_UP	0.36701	-0.000222832	0.000979359
FOURNIER_ACINAR_DEVELOPMENT_LATE_DN	0.398426	0.000571377	0.00210267
NAM_FXYD5_TARGETS_DN	0.0462345	0.00357459	0.00477222
FRASOR_TAMOXIFEN_RESPONSE_UP	0.864341	-0.00116818	3.51468e-05
KIM_RESPONSE_TO_TSA_AND_DECITABINE_UP	0.22445	0.00522146	0.00866334
SENGUPTA_NASOPHARYNGEAL_CARCINOMA_UP	0.687283	-0.00100804	0.000195096
SENGUPTA_NASOPHARYNGEAL_CARCINOMA_DN	0.295387	0.00781311	0.0169102
WATANABE_COLON_CANCER_MSI_VS_MSS_UP	0.73994	-0.000440306	0.00118141
WATANABE_COLON_CANCER_MSI_VS_MSS_DN	0.298412	9.92939e-05	0.0013011
KOBAYASHI_EGFR_SIGNALING_6HR_DN	0.691494	-0.000899488	0.000364078
SOTIRIOU_BREAST_CANCER_GRADE_1_VS_3_UP	0.812924	-0.00113585	6.74338e-05
SOTIRIOU_BREAST_CANCER_GRADE_1_VS_3_DN	0.186516	0.00155655	0.00292718
GAZDA_DIAMOND_BLACKFAN_ANEMIA_ERYTHROID_UP	0.118438	0.0052036	0.0074855
GAZDA_DIAMOND_BLACKFAN_ANEMIA_ERYTHROID_DN	0.107309	0.00431614	0.00614533
GAZDA_DIAMOND_BLACKFAN_ANEMIA_MYELOID_UP	0.499495	-0.000653783	0.000548926
GAZDA_DIAMOND_BLACKFAN_ANEMIA_MYELOID_DN	0.636118	-0.000933539	0.000269506
GAZDA_DIAMOND_BLACKFAN_ANEMIA_PROGENITOR_UP	0.284597	0.0061561	0.0122268
GAZDA_DIAMOND_BLACKFAN_ANEMIA_PROGENITOR_DN	0.482204	-0.000608161	0.000594493
CHEMNITZ_RESPONSE_TO_PROSTAGLANDIN_E2_UP	0.990729	-0.00120321	1.62584e-07
CHEMNITZ_RESPONSE_TO_PROSTAGLANDIN_E2_DN	0.612413	-0.000893983	0.000309015
IGARASHI_ATF4_TARGETS_DN	0.728634	-0.00105827	0.000144926
ZHONG_RESPONSE_TO_AZACITIDINE_AND_TSA_UP	0.85898	-0.00116531	3.80097e-05
ZHONG_RESPONSE_TO_AZACITIDINE_AND_TSA_DN	0.946951	-0.00119803	5.33065e-06
DAVICIONI_MOLECULAR_ARMS_VS_ERMS_UP	0.194153	0.000826855	0.00202778
DAVICIONI_MOLECULAR_ARMS_VS_ERMS_DN	0.755937	-0.00108691	0.00011632
DAVICIONI_TARGETS_OF_PAX_FOXO1_FUSIONS_UP	0.666297	-0.000979207	0.000223893
DAVICIONI_TARGETS_OF_PAX_FOXO1_FUSIONS_DN	0.5075	-0.000674012	0.000528721
DAVICIONI_RHABDOMYOSARCOMA_PAX_FOXO1_FUSION_UP	0.814013	-0.00113665	6.66363e-05
DAVICIONI_RHABDOMYOSARCOMA_PAX_FOXO1_FUSION_DN	0.835818	-0.00115159	5.17154e-05
SENGUPTA_NASOPHARYNGEAL_CARCINOMA_WITH_LMP1_UP	0.942771	-0.00119716	6.20514e-06
SENGUPTA_NASOPHARYNGEAL_CARCINOMA_WITH_LMP1_DN	0.701046	-0.000631022	0.000786597
TURASHVILI_BREAST_NORMAL_DUCTAL_VS_LOBULAR_UP	0.395016	-0.00033161	0.000870712
TURASHVILI_BREAST_DUCTAL_CARCINOMA_VS_DUCTAL_NORMAL_UP	0.20917	0.00069613	0.00189722
TURASHVILI_BREAST_DUCTAL_CARCINOMA_VS_DUCTAL_NORMAL_DN	0.288219	0.00393736	0.0072167
TURASHVILI_BREAST_DUCTAL_CARCINOMA_VS_LOBULAR_NORMAL_UP	0.245405	0.0022456	0.00402613
TURASHVILI_BREAST_DUCTAL_CARCINOMA_VS_LOBULAR_NORMAL_DN	0.0820542	0.00945792	0.0136022
TURASHVILI_BREAST_CARCINOMA_DUCTAL_VS_LOBULAR_UP	0.245236	0.000423055	0.00162447
TURASHVILI_BREAST_LOBULAR_CARCINOMA_VS_DUCTAL_NORMAL_UP	0.0334308	0.0158402	0.0222434
TURASHVILI_BREAST_LOBULAR_CARCINOMA_VS_DUCTAL_NORMAL_DN	0.623151	-0.000245958	0.00128114
TURASHVILI_BREAST_LOBULAR_CARCINOMA_VS_LOBULAR_NORMAL_UP	0.903989	-0.00118583	1.75195e-05
TURASHVILI_BREAST_LOBULAR_CARCINOMA_VS_LOBULAR_NORMAL_DN	0.0738481	0.00264119	0.00383994
CHANDRAN_METASTASIS_TOP50_UP	0.244361	0.000429092	0.0016305
CHANDRAN_METASTASIS_TOP50_DN	0.127143	0.00772009	0.0116707
WILCOX_RESPONSE_TO_PROGESTERONE_UP	0.893285	-0.00118167	2.16684e-05
WILCOX_RESPONSE_TO_PROGESTERONE_DN	0.193526	0.000832572	0.00203349
FULCHER_INFLAMMATORY_RESPONSE_LECTIN_VS_LPS_UP	0.47968	0.00319519	0.00772306
FULCHER_INFLAMMATORY_RESPONSE_LECTIN_VS_LPS_DN	0.68807	-0.00100846	0.000195269
GARY_CD5_TARGETS_UP	0.220621	0.000603676	0.00180487
GARY_CD5_TARGETS_DN	0.485798	-0.000617865	0.000584801
ZHOU_INFLAMMATORY_RESPONSE_LIVE_UP	0.883052	-0.00117728	2.60546e-05
ZHOU_INFLAMMATORY_RESPONSE_LIVE_DN	0.99031	-0.00120319	1.776e-07
SAMOLS_TARGETS_OF_KHSV_MIRNAS_DN	0.508041	0.000606668	0.00243831
HOOI_ST7_TARGETS_UP	0.485943	0.00346596	0.008508
HOOI_ST7_TARGETS_DN	0.225008	0.000569761	0.001771
PRAMOONJAGO_SOX4_TARGETS_UP	0.0608541	0.0030237	0.00422199
PRAMOONJAGO_SOX4_TARGETS_DN	0.529863	-2.40635e-05	0.00146021
PUIFFE_INVASION_INHIBITED_BY_ASCITES_UP	0.597578	-0.000867485	0.000335481
PUIFFE_INVASION_INHIBITED_BY_ASCITES_DN	0.290035	0.00148351	0.00311258
PIEPOLI_LGI1_TARGETS_UP	0.754783	-0.000434539	0.00125377
PIEPOLI_LGI1_TARGETS_DN	0.75014	-0.00108112	0.000122104
THUM_SYSTOLIC_HEART_FAILURE_UP	0.334198	-7.97648e-05	0.00112225
THUM_SYSTOLIC_HEART_FAILURE_DN	0.855037	-0.00116313	4.01888e-05
CASORELLI_ACUTE_PROMYELOCYTIC_LEUKEMIA_UP	0.793165	-0.00112049	8.27781e-05
CASORELLI_ACUTE_PROMYELOCYTIC_LEUKEMIA_DN	0.842046	-0.0011555	4.78148e-05
CORRE_MULTIPLE_MYELOMA_UP	0.984105	-0.00120289	4.77908e-07
CORRE_MULTIPLE_MYELOMA_DN	0.555946	0.00046984	0.00244267
HUTTMANN_B_CLL_POOR_SURVIVAL_UP	0.735359	-0.00106565	0.000137556
HUTTMANN_B_CLL_POOR_SURVIVAL_DN	0.34953	0.000682665	0.00215989
DIAZ_CHRONIC_MEYLOGENOUS_LEUKEMIA_UP	0.40565	0.000771154	0.00240502
DIAZ_CHRONIC_MEYLOGENOUS_LEUKEMIA_DN	0.692016	-0.00101422	0.000188919
CASORELLI_APL_SECONDARY_VS_DE_NOVO_UP	0.808497	-0.00113256	7.0727e-05
DEURIG_T_CELL_PROLYMPHOCYTIC_LEUKEMIA_UP	0.450366	-0.000516772	0.000685772
DEURIG_T_CELL_PROLYMPHOCYTIC_LEUKEMIA_DN	0.606935	-0.000884358	0.000318628
LIU_CMYB_TARGETS_UP	0.0314322	0.00729858	0.0090377
LIU_VMYB_TARGETS_UP	0.215521	0.000644133	0.00184528
LIU_TARGETS_OF_VMYB_VS_CMYB_UP	0.894591	-0.00118221	2.11383e-05
LIU_TARGETS_OF_VMYB_VS_CMYB_DN	0.772223	-0.00110236	0.000100889
CHARAFE_BREAST_CANCER_LUMINAL_VS_BASAL_UP	0.462909	0.0015916	0.00446058
CHARAFE_BREAST_CANCER_LUMINAL_VS_BASAL_DN	0.807047	-0.00113146	7.18238e-05
CHARAFE_BREAST_CANCER_LUMINAL_VS_MESENCHYMAL_UP	0.205977	0.000722976	0.00192403
CHARAFE_BREAST_CANCER_LUMINAL_VS_MESENCHYMAL_DN	0.790249	-0.00111808	8.51852e-05
CHARAFE_BREAST_CANCER_BASAL_VS_MESENCHYMAL_UP	0.531252	0.000469122	0.00232561
CHARAFE_BREAST_CANCER_BASAL_VS_MESENCHYMAL_DN	0.74657	-0.00107748	0.000125742
DOANE_BREAST_CANCER_CLASSES_UP	0.17567	0.00383958	0.00601054
DOANE_BREAST_CANCER_CLASSES_DN	0.496009	-0.000644798	0.0005579
DOANE_RESPONSE_TO_ANDROGEN_UP	0.85253	-0.00116171	4.1607e-05
DOANE_RESPONSE_TO_ANDROGEN_DN	0.538737	-0.000747915	0.000454907
DOANE_BREAST_CANCER_ESR1_UP	0.000879603	0.0275072	0.0371567
DOANE_BREAST_CANCER_ESR1_DN	0.203889	0.000740806	0.00194184
WANG_RESPONSE_TO_ANDROGEN_UP	0.488516	-0.000625126	0.000577549
WANG_RESPONSE_TO_FORSKOLIN_UP	0.30541	0.00631304	0.0122074
TIMOFEEVA_GROWTH_STRESS_VIA_STAT1_DN	0.405169	0.00412372	0.0089919
LAIHO_COLORECTAL_CANCER_SERRATED_UP	0.286109	0.00016739	0.00136911
LAIHO_COLORECTAL_CANCER_SERRATED_DN	0.484615	-0.000614685	0.000587977
BORCZUK_MALIGNANT_MESOTHELIOMA_UP	0.207082	0.000713633	0.0019147
BORCZUK_MALIGNANT_MESOTHELIOMA_DN	0.632908	-0.000928378	0.000274661
ROY_WOUND_BLOOD_VESSEL_UP	0.439354	0.00461652	0.0113277
ROY_WOUND_BLOOD_VESSEL_DN	0.536526	0.000480306	0.00242649
GRABARCZYK_BCL11B_TARGETS_UP	0.063762	0.0103545	0.0143915
GRABARCZYK_BCL11B_TARGETS_DN	0.773816	-0.00110381	9.94424e-05
NEWMAN_ERCC6_TARGETS_UP	0.391896	-0.00032004	0.000882268
NEWMAN_ERCC6_TARGETS_DN	0.557899	-0.000789526	0.000413346
HORIUCHI_WTAP_TARGETS_UP	0.699896	-0.00102427	0.000178889
HORIUCHI_WTAP_TARGETS_DN	0.646553	-0.000949907	0.000253158
GAL_LEUKEMIC_STEM_CELL_UP	0.449078	0.00136185	0.00350882
GAL_LEUKEMIC_STEM_CELL_DN	0.889033	-0.0011799	2.34409e-05
CHOI_ATL_CHRONIC_VS_ACUTE_DN	0.466535	0.00236532	0.00572164
BASAKI_YBX1_TARGETS_UP	0.320798	0.0011705	0.002772
BASAKI_YBX1_TARGETS_DN	0.931922	-0.00119457	8.78727e-06
NOJIMA_SFRP2_TARGETS_UP	0.52551	-0.000717575	0.000485211
NOJIMA_SFRP2_TARGETS_DN	0.731241	-0.00106116	0.000142043
WIKMAN_ASBESTOS_LUNG_CANCER_UP	0.769994	-0.00110032	0.00010293
WIKMAN_ASBESTOS_LUNG_CANCER_DN	0.822409	-0.00114264	6.06565e-05
RODRIGUES_DCC_TARGETS_DN	0.7597	-0.00109059	0.000112648
RODRIGUES_NTN1_TARGETS_UP	0.70967	-0.00103629	0.000166882
RODRIGUES_NTN1_TARGETS_DN	0.363055	0.00207131	0.00433344
WANG_LMO4_TARGETS_UP	0.166209	0.00110471	0.0023053
WANG_LMO4_TARGETS_DN	0.72388	-0.00105292	0.000150266
WANG_CLIM2_TARGETS_UP	0.593588	0.00261881	0.00811094
WANG_CLIM2_TARGETS_DN	0.39483	-0.000330922	0.000871399
VECCHI_GASTRIC_CANCER_ADVANCED_VS_EARLY_UP	0.315709	9.42989e-06	0.00121134
VECCHI_GASTRIC_CANCER_ADVANCED_VS_EARLY_DN	0.135512	0.00589612	0.00891812
VECCHI_GASTRIC_CANCER_EARLY_UP	0.62746	-0.00091948	0.000283548
VECCHI_GASTRIC_CANCER_EARLY_DN	0.660672	-0.000971078	0.000232012
BARRIER_COLON_CANCER_RECURRENCE_UP	0.231746	0.000519183	0.00172048
BARRIER_COLON_CANCER_RECURRENCE_DN	0.576081	-0.000826573	0.000376344
SMIRNOV_CIRCULATING_ENDOTHELIOCYTES_IN_CANCER_UP	0.0492448	0.0155058	0.0243373
SLEBOS_HEAD_AND_NECK_CANCER_WITH_HPV_UP	0.697529	-0.00102128	0.000181868
JAEGER_METASTASIS_UP	0.353627	-0.000166667	0.00103546
JAEGER_METASTASIS_DN	0.649818	-0.000954903	0.000248168
OSMAN_BLADDER_CANCER_UP	0.73438	-0.00106459	0.000138616
OSMAN_BLADDER_CANCER_DN	0.880235	-0.001176	2.73349e-05
GINESTIER_BREAST_CANCER_ZNF217_AMPLIFIED_UP	0.102209	0.0112923	0.0196225
GINESTIER_BREAST_CANCER_ZNF217_AMPLIFIED_DN	0.464275	0.000112262	0.00157225
GINESTIER_BREAST_CANCER_20Q13_AMPLIFICATION_UP	0.163869	0.00535834	0.00805578
GINESTIER_BREAST_CANCER_20Q13_AMPLIFICATION_DN	0.156408	0.00121511	0.00241557
OSWALD_HEMATOPOIETIC_STEM_CELL_IN_COLLAGEN_GEL_UP	0.641461	-0.000941998	0.000261057
OSWALD_HEMATOPOIETIC_STEM_CELL_IN_COLLAGEN_GEL_DN	0.985362	-0.00120296	4.05362e-07
GARGALOVIC_RESPONSE_TO_OXIDIZED_PHOSPHOLIPIDS_YELLOW_UP	0.428805	-0.000448919	0.000753543
GARGALOVIC_RESPONSE_TO_OXIDIZED_PHOSPHOLIPIDS_YELLOW_DN	0.703191	-0.00102837	0.000174787
GARGALOVIC_RESPONSE_TO_OXIDIZED_PHOSPHOLIPIDS_TURQUOISE_UP	0.88708	-0.00117906	2.42789e-05
GARGALOVIC_RESPONSE_TO_OXIDIZED_PHOSPHOLIPIDS_TURQUOISE_DN	0.925721	-0.00119289	1.04657e-05
GARGALOVIC_RESPONSE_TO_OXIDIZED_PHOSPHOLIPIDS_RED_UP	0.965298	-0.00120109	2.27904e-06
GARGALOVIC_RESPONSE_TO_OXIDIZED_PHOSPHOLIPIDS_RED_DN	0.332939	-7.3901e-05	0.00112811
GARGALOVIC_RESPONSE_TO_OXIDIZED_PHOSPHOLIPIDS_MAGENTA_UP	0.488879	-0.00062609	0.000576585
GARGALOVIC_RESPONSE_TO_OXIDIZED_PHOSPHOLIPIDS_MAGENTA_DN	0.570489	-0.000815423	0.00038748
GARGALOVIC_RESPONSE_TO_OXIDIZED_PHOSPHOLIPIDS_LIGHTYELLOW_UP	0.421126	-0.000423484	0.000778948
GARGALOVIC_RESPONSE_TO_OXIDIZED_PHOSPHOLIPIDS_GREEN_UP	0.368529	0.000882085	0.00247394
GARGALOVIC_RESPONSE_TO_OXIDIZED_PHOSPHOLIPIDS_GREEN_DN	0.146031	0.00743757	0.0117388
GARGALOVIC_RESPONSE_TO_OXIDIZED_PHOSPHOLIPIDS_BLUE_UP	0.279066	0.00020807	0.00140974
GARGALOVIC_RESPONSE_TO_OXIDIZED_PHOSPHOLIPIDS_BLUE_DN	0.933635	-0.00119501	8.34947e-06
GARGALOVIC_RESPONSE_TO_OXIDIZED_PHOSPHOLIPIDS_BLACK_UP	0.880739	-0.00117623	2.71034e-05
GARGALOVIC_RESPONSE_TO_OXIDIZED_PHOSPHOLIPIDS_GREY_UP	0.794418	-0.00112152	8.17555e-05
GARGALOVIC_RESPONSE_TO_OXIDIZED_PHOSPHOLIPIDS_GREY_DN	0.812141	-0.00113528	6.80105e-05
TAKEDA_TARGETS_OF_NUP98_HOXA9_FUSION_6HR_UP	0.152833	0.0102069	0.0169596
TAKEDA_TARGETS_OF_NUP98_HOXA9_FUSION_6HR_DN	0.215968	0.00724672	0.0125965
TAKEDA_TARGETS_OF_NUP98_HOXA9_FUSION_3D_UP	0.926321	-0.00119306	1.02968e-05
TAKEDA_TARGETS_OF_NUP98_HOXA9_FUSION_3D_DN	0.946752	-0.00119799	5.37073e-06
TAKEDA_TARGETS_OF_NUP98_HOXA9_FUSION_8D_UP	0.996382	-0.00120334	2.47641e-08
TAKEDA_TARGETS_OF_NUP98_HOXA9_FUSION_8D_DN	0.80968	-0.00113334	7.03332e-05
TAKEDA_TARGETS_OF_NUP98_HOXA9_FUSION_10D_UP	0.845897	-0.00115783	4.54829e-05
TAKEDA_TARGETS_OF_NUP98_HOXA9_FUSION_10D_DN	0.547847	0.0029767	0.00834465
TAKEDA_TARGETS_OF_NUP98_HOXA9_FUSION_16D_UP	0.33803	0.00606096	0.0121456
TAKEDA_TARGETS_OF_NUP98_HOXA9_FUSION_16D_DN	0.975027	-0.00120219	1.17998e-06
LOPEZ_MESOTELIOMA_SURVIVAL_TIME_UP	0.790218	-0.00111806	8.52107e-05
BOGNI_TREATMENT_RELATED_MYELOID_LEUKEMIA_UP	0.329639	0.0042075	0.0078829
BOGNI_TREATMENT_RELATED_MYELOID_LEUKEMIA_DN	0.397783	0.00405567	0.00882986
BILBAN_B_CLL_LPL_UP	0.879884	-0.00117584	2.74963e-05
BILBAN_B_CLL_LPL_DN	0.673918	-0.000989947	0.000213165
HOEBEKE_LYMPHOID_STEM_CELL_UP	0.618904	-0.00090515	0.000297861
HOEBEKE_LYMPHOID_STEM_CELL_DN	0.876297	-0.00117416	2.91769e-05
PEPPER_CHRONIC_LYMPHOCYTIC_LEUKEMIA_UP	0.645083	-0.000947639	0.000255423
PEPPER_CHRONIC_LYMPHOCYTIC_LEUKEMIA_DN	0.0952558	0.00214619	0.00334554
AKL_HTLV1_INFECTION_UP	0.487685	0.000623114	0.00242321
AKL_HTLV1_INFECTION_DN	0.748139	-0.00107908	0.000124136
RHEIN_ALL_GLUCOCORTICOID_THERAPY_UP	0.65597	-0.00096415	0.000238932
RHEIN_ALL_GLUCOCORTICOID_THERAPY_DN	0.403745	-0.000363289	0.00083907
MULLIGHAN_NPM1_MUTATED_SIGNATURE_1_UP	0.54397	-0.000759549	0.000443287
MULLIGHAN_NPM1_MUTATED_SIGNATURE_1_DN	0.548725	-0.000769943	0.000432906
MULLIGHAN_NPM1_MUTATED_SIGNATURE_2_UP	0.402298	-0.000358107	0.000844247
MULLIGHAN_NPM1_MUTATED_SIGNATURE_2_DN	0.743586	-0.00107438	0.00012883
MULLIGHAN_MLL_SIGNATURE_1_UP	0.200669	0.00363533	0.00588709
MULLIGHAN_MLL_SIGNATURE_1_DN	0.581643	-0.00083745	0.00036548
MULLIGHAN_MLL_SIGNATURE_2_UP	0.304501	0.00197699	0.00397265
MULLIGHAN_MLL_SIGNATURE_2_DN	0.540852	-0.000752642	0.000450186
MULLIGHAN_NPM1_SIGNATURE_3_UP	0.552655	-0.000778407	0.000424451
MULLIGHAN_NPM1_SIGNATURE_3_DN	0.650055	-0.000955262	0.000247809
TONKS_TARGETS_OF_RUNX1_RUNX1T1_FUSION_SUSTAINED_IN_GRANULOCYTE_UP	0.665557	0.000581852	0.00364995
TONKS_TARGETS_OF_RUNX1_RUNX1T1_FUSION_HSC_UP	0.933868	-0.00119507	8.29074e-06
TONKS_TARGETS_OF_RUNX1_RUNX1T1_FUSION_HSC_DN	0.15533	0.00910535	0.0153579
TONKS_TARGETS_OF_RUNX1_RUNX1T1_FUSION_GRANULOCYTE_UP	0.512127	-0.00068546	0.000517287
TONKS_TARGETS_OF_RUNX1_RUNX1T1_FUSION_GRANULOCYTE_DN	0.733416	-0.00106354	0.000139663
TONKS_TARGETS_OF_RUNX1_RUNX1T1_FUSION_MONOCYTE_UP	0.00948602	0.0198201	0.0271712
TONKS_TARGETS_OF_RUNX1_RUNX1T1_FUSION_MONOCYTE_DN	0.743828	-0.00107464	0.000128577
TONKS_TARGETS_OF_RUNX1_RUNX1T1_FUSION_ERYTHROCYTE_UP	0.371978	0.00618242	0.0139371
TONKS_TARGETS_OF_RUNX1_RUNX1T1_FUSION_ERYTHROCYTE_DN	0.0454574	0.0150369	0.0248431
TONKS_TARGETS_OF_RUNX1_RUNX1T1_FUSION_SUSTAINED_IN_MONOCYTE_UP	0.020723	0.005225	0.00642064
TONKS_TARGETS_OF_RUNX1_RUNX1T1_FUSION_SUSTAINDED_IN_ERYTHROCYTE_UP	0.557191	-0.000788037	0.000414833
LOPEZ_MESOTHELIOMA_SURVIVAL_WORST_VS_BEST_UP	0.28125	0.00019532	0.00139701
PAPASPYRIDONOS_UNSTABLE_ATEROSCLEROTIC_PLAQUE_UP	0.89456	-0.00118219	2.11507e-05
PAPASPYRIDONOS_UNSTABLE_ATEROSCLEROTIC_PLAQUE_DN	0.37551	0.00243127	0.00492082
DITTMER_PTHLH_TARGETS_UP	0.203372	0.00674415	0.0114827
DITTMER_PTHLH_TARGETS_DN	0.410921	-0.000388598	0.000813792
UDAYAKUMAR_MED1_TARGETS_UP	0.563943	0.000672016	0.00275073
UDAYAKUMAR_MED1_TARGETS_DN	0.855972	-0.000804544	0.000719299
ODONNELL_TFRC_TARGETS_UP	0.817459	-0.00113915	6.41466e-05
ODONNELL_TFRC_TARGETS_DN	0.808178	-0.00113232	7.09678e-05
ODONNELL_TARGETS_OF_MYC_AND_TFRC_UP	0.741833	-0.00107255	0.000130662
ODONNELL_TARGETS_OF_MYC_AND_TFRC_DN	0.875372	-0.00117372	2.96184e-05
SENESE_HDAC1_TARGETS_UP	0.898214	-0.00118364	1.97025e-05
SENESE_HDAC1_TARGETS_DN	0.263418	0.00030325	0.00150481
SENESE_HDAC1_AND_HDAC2_TARGETS_UP	0.69718	0.00112229	0.00600248
SENESE_HDAC1_AND_HDAC2_TARGETS_DN	0.521942	-0.000709154	0.000493621
SENESE_HDAC2_TARGETS_UP	0.798124	-0.0011245	7.87702e-05
SENESE_HDAC2_TARGETS_DN	0.706225	-0.0010321	0.000171059
SENESE_HDAC3_TARGETS_UP	0.989399	-0.00120316	2.12578e-07
SENESE_HDAC3_TARGETS_DN	0.510018	-0.000680264	0.000522477
LEE_NEURAL_CREST_STEM_CELL_UP	0.397676	0.00508959	0.0110885
LEE_NEURAL_CREST_STEM_CELL_DN	0.424904	-0.000436083	0.000766364
HUMMEL_BURKITTS_LYMPHOMA_UP	0.550253	-0.000526982	0.000774754
HUMMEL_BURKITTS_LYMPHOMA_DN	0.0729989	0.00266391	0.00386263
TIEN_INTESTINE_PROBIOTICS_2HR_UP	0.115823	0.00177331	0.0029731
TIEN_INTESTINE_PROBIOTICS_2HR_DN	0.579793	-0.000833855	0.00036907
TIEN_INTESTINE_PROBIOTICS_6HR_UP	0.381544	-0.000280693	0.000921568
TIEN_INTESTINE_PROBIOTICS_6HR_DN	0.143026	0.00137922	0.00257949
TIEN_INTESTINE_PROBIOTICS_24HR_UP	0.33038	-6.18911e-05	0.00114011
TIEN_INTESTINE_PROBIOTICS_24HR_DN	0.182937	0.000932451	0.00213325
ZHOU_INFLAMMATORY_RESPONSE_FIMA_UP	0.978686	-0.00120251	8.59433e-07
ZHOU_INFLAMMATORY_RESPONSE_FIMA_DN	0.374832	0.00179133	0.00393445
ZHOU_INFLAMMATORY_RESPONSE_LPS_UP	0.761224	-0.000212156	0.00163804
KINSEY_TARGETS_OF_EWSR1_FLII_FUSION_UP	0.478508	-0.000598057	0.000604585
KINSEY_TARGETS_OF_EWSR1_FLII_FUSION_DN	0.302651	0.00640182	0.012687
SABATES_COLORECTAL_ADENOMA_SIZE_UP	0.0157993	0.00579385	0.00698881
SABATES_COLORECTAL_ADENOMA_UP	0.674532	-0.000990798	0.000212316
SABATES_COLORECTAL_ADENOMA_DN	0.951913	-0.00119899	4.37886e-06
SCIBETTA_KDM5B_TARGETS_UP	0.110797	0.00185731	0.003057
SCIBETTA_KDM5B_TARGETS_DN	0.452142	-0.000522138	0.000680413
NAGASHIMA_NRG1_SIGNALING_UP	0.902001	-0.00118509	1.82563e-05
NAGASHIMA_NRG1_SIGNALING_DN	0.762127	-0.000132153	0.00194167
NAGASHIMA_EGF_SIGNALING_UP	0.664595	-5.86522e-05	0.00177905
KIM_WT1_TARGETS_UP	0.808805	-0.000886582	0.000487921
KIM_WT1_TARGETS_DN	0.234344	0.00203679	0.00369468
KIM_WT1_TARGETS_8HR_UP	0.811796	-0.00113502	6.82652e-05
KIM_WT1_TARGETS_8HR_DN	0.230915	0.00737481	0.0133019
KIM_WT1_TARGETS_12HR_UP	0.682251	-0.00100134	0.000201789
KIM_WT1_TARGETS_12HR_DN	0.620209	7.06951e-05	0.00187184
ELVIDGE_HYPOXIA_UP	0.548929	-0.000770386	0.000432463
ELVIDGE_HYPOXIA_DN	0.637186	-0.000935243	0.000267805
ELVIDGE_HYPOXIA_BY_DMOG_UP	0.415647	-0.000404912	0.000797497
ELVIDGE_HYPOXIA_BY_DMOG_DN	0.330231	-6.11883e-05	0.00114081
ELVIDGE_HIF1A_TARGETS_UP	0.667761	-0.000981294	0.000221808
ELVIDGE_HIF1A_TARGETS_DN	0.439697	-0.000483833	0.000718671
ELVIDGE_HIF1A_AND_HIF2A_TARGETS_UP	0.205784	0.000724615	0.00192567
ELVIDGE_HIF1A_AND_HIF2A_TARGETS_DN	0.322138	-2.23477e-05	0.0011796
JAATINEN_HEMATOPOIETIC_STEM_CELL_UP	0.835116	-0.00115114	5.2165e-05
JAATINEN_HEMATOPOIETIC_STEM_CELL_DN	0.556783	-0.000787175	0.000415694
MOROSETTI_FACIOSCAPULOHUMERAL_MUSCULAR_DISTROPHY_UP	0.589483	-0.000852435	0.000350513
MOROSETTI_FACIOSCAPULOHUMERAL_MUSCULAR_DISTROPHY_DN	0.524713	-0.000715701	0.000487082
GRAHAM_CML_QUIESCENT_VS_CML_DIVIDING_UP	0.933965	-0.00119509	8.26642e-06
GRAHAM_CML_QUIESCENT_VS_CML_DIVIDING_DN	0.630109	0.00134728	0.00530047
GRAHAM_CML_QUIESCENT_VS_NORMAL_QUIESCENT_UP	0.220254	0.00708597	0.0126497
GRAHAM_CML_QUIESCENT_VS_NORMAL_QUIESCENT_DN	0.376242	-0.000259948	0.000942287
GRAHAM_CML_QUIESCENT_VS_NORMAL_DIVIDING_UP	0.93795	-0.00119606	7.29693e-06
GRAHAM_CML_QUIESCENT_VS_NORMAL_DIVIDING_DN	0.599085	0.000142468	0.00189771
GRAHAM_CML_DIVIDING_VS_NORMAL_DIVIDING_UP	0.433176	0.00432044	0.00975373
GRAHAM_CML_DIVIDING_VS_NORMAL_QUIESCENT_UP	0.671385	-0.000986412	0.000216697
GRAHAM_CML_DIVIDING_VS_NORMAL_QUIESCENT_DN	0.238057	0.000473388	0.00167474
GRAHAM_NORMAL_QUIESCENT_VS_NORMAL_DIVIDING_UP	0.438269	0.000604742	0.00223827
GRAHAM_NORMAL_QUIESCENT_VS_NORMAL_DIVIDING_DN	0.783963	-0.00111276	9.0499e-05
BIDUS_METASTASIS_UP	0.675985	-0.000992807	0.00021031
BIDUS_METASTASIS_DN	0.374256	-0.000252072	0.000950154
WAMUNYOKOLI_OVARIAN_CANCER_LMP_UP	0.352516	-0.000161873	0.00104025
WAMUNYOKOLI_OVARIAN_CANCER_LMP_DN	0.815054	-0.00113741	6.58791e-05
WAMUNYOKOLI_OVARIAN_CANCER_GRADES_1_2_UP	0.193902	0.000829141	0.00203007
WAMUNYOKOLI_OVARIAN_CANCER_GRADES_1_2_DN	0.784382	-0.00111312	9.01392e-05
MAYBURD_RESPONSE_TO_L663536_UP	0.737707	-0.000539927	0.000997902
MAYBURD_RESPONSE_TO_L663536_DN	0.0649414	0.00289467	0.00409311
WATANABE_ULCERATIVE_COLITIS_WITH_CANCER_UP	0.323405	0.000798076	0.00226735
WATANABE_ULCERATIVE_COLITIS_WITH_CANCER_DN	0.576876	-0.000828139	0.00037478
DODD_NASOPHARYNGEAL_CARCINOMA_UP	0.611229	-0.000891918	0.000311077
DODD_NASOPHARYNGEAL_CARCINOMA_DN	0.616304	-0.000900708	0.000302298
RODRIGUES_THYROID_CARCINOMA_POORLY_DIFFERENTIATED_UP	0.489665	-0.000628176	0.000574502
RODRIGUES_THYROID_CARCINOMA_POORLY_DIFFERENTIATED_DN	0.691763	-0.0010139	0.000189245
RODRIGUES_THYROID_CARCINOMA_ANAPLASTIC_UP	0.576389	-0.000827179	0.000375738
RODRIGUES_THYROID_CARCINOMA_ANAPLASTIC_DN	0.906959	-0.0011869	1.64476e-05
RODRIGUES_THYROID_CARCINOMA_UP	0.300677	0.00462526	0.0094993
RODRIGUES_THYROID_CARCINOMA_DN	0.804109	-0.00112921	7.40736e-05
GOZGIT_ESR1_TARGETS_UP	0.431216	0.00574597	0.0132276
GOZGIT_ESR1_TARGETS_DN	0.309933	0.000823577	0.0022725
HAHTOLA_SEZARY_SYNDROM_UP	0.436025	0.00157973	0.0038216
HAHTOLA_SEZARY_SYNDROM_DN	0.257788	0.000339236	0.00154075
HAHTOLA_MYCOSIS_FUNGOIDES_SKIN_UP	0.305922	5.94721e-05	0.00126132
HAHTOLA_MYCOSIS_FUNGOIDES_SKIN_DN	0.732877	-0.00106295	0.00014025
HAHTOLA_MYCOSIS_FUNGOIDES_CD4_UP	0.752412	-0.00108341	0.000119818
HAHTOLA_MYCOSIS_FUNGOIDES_CD4_DN	0.928682	-0.00119371	9.64576e-06
HAHTOLA_MYCOSIS_FUNGOIDES_UP	0.42081	0.00158349	0.00378493
HAHTOLA_MYCOSIS_FUNGOIDES_DN	0.938132	-0.00119611	7.25411e-06
PROVENZANI_METASTASIS_UP	0.0108278	0.0205319	0.0289042
PROVENZANI_METASTASIS_DN	0.518656	-0.000701309	0.000501457
PACHER_TARGETS_OF_IGF1_AND_IGF2_UP	0.341373	0.00392289	0.00755803
LIU_CDX2_TARGETS_UP	0.148466	0.00927679	0.0158693
COLDREN_GEFITINIB_RESISTANCE_UP	0.463616	0.00347453	0.00813412
COLDREN_GEFITINIB_RESISTANCE_DN	0.144194	0.00795752	0.0126795
KOKKINAKIS_METHIONINE_DEPRIVATION_48HR_UP	0.47115	-0.000577557	0.00062506
KOKKINAKIS_METHIONINE_DEPRIVATION_48HR_DN	0.866475	-0.00116929	3.40394e-05
KOKKINAKIS_METHIONINE_DEPRIVATION_96HR_UP	0.663925	-0.000975799	0.000227297
KOKKINAKIS_METHIONINE_DEPRIVATION_96HR_DN	0.80439	-0.000729048	0.000770852
CHOW_RASSF1_TARGETS_UP	0.354124	0.00195489	0.00412419
CHOW_RASSF1_TARGETS_DN	0.163591	0.00113346	0.00233402
ENK_UV_RESPONSE_EPIDERMIS_UP	0.541324	0.000609296	0.0026206
ENK_UV_RESPONSE_EPIDERMIS_DN	0.761064	-0.0010919	0.000111333
ENK_UV_RESPONSE_KERATINOCYTE_UP	0.438607	-0.000480398	0.000722102
ENK_UV_RESPONSE_KERATINOCYTE_DN	0.735128	-0.0010654	0.000137805
LANDIS_BREAST_CANCER_PROGRESSION_UP	0.244566	0.000427679	0.00162909
LANDIS_BREAST_CANCER_PROGRESSION_DN	0.534051	-0.000737322	0.000465487
GESERICK_TERT_TARGETS_DN	0.126421	0.0108465	0.0187228
YEMELYANOV_GR_TARGETS_DN	0.117791	0.0017415	0.00294133
LAU_APOPTOSIS_CDKN2A_UP	0.174703	0.00101487	0.00221558
DELYS_THYROID_CANCER_UP	0.776484	-0.00110621	9.7047e-05
DELYS_THYROID_CANCER_DN	0.899813	-0.00118426	1.9085e-05
CHIARADONNA_NEOPLASTIC_TRANSFORMATION_KRAS_CDC25_UP	0.369791	-0.000234147	0.000968058
CHIARADONNA_NEOPLASTIC_TRANSFORMATION_KRAS_CDC25_DN	0.62927	-0.000922455	0.000280577
CHIARADONNA_NEOPLASTIC_TRANSFORMATION_KRAS_UP	0.137224	0.00145584	0.00265602
CHIARADONNA_NEOPLASTIC_TRANSFORMATION_KRAS_DN	0.390306	-0.000314093	0.000888207
CHIARADONNA_NEOPLASTIC_TRANSFORMATION_CDC25_UP	0.674008	-0.000990072	0.000213041
CHIARADONNA_NEOPLASTIC_TRANSFORMATION_CDC25_DN	0.644106	-0.000946126	0.000256935
CASTELLANO_NRAS_TARGETS_UP	0.730955	-0.000963048	0.00029625
CASTELLANO_NRAS_TARGETS_DN	0.618498	-0.000904458	0.000298552
CHEBOTAEV_GR_TARGETS_UP	0.698691	-0.00102275	0.000180402
CHEBOTAEV_GR_TARGETS_DN	0.648295	0.000436747	0.00320227
BERENJENO_ROCK_SIGNALING_NOT_VIA_RHOA_UP	0.289762	0.00327337	0.00587003
BERENJENO_ROCK_SIGNALING_NOT_VIA_RHOA_DN	0.700845	-0.000803347	0.000518497
BERENJENO_TRANSFORMED_BY_RHOA_REVERSIBLY_DN	0.571108	0.000516379	0.00256305
LINDGREN_BLADDER_CANCER_CLUSTER_1_UP	0.261139	0.00356429	0.0061865
LINDGREN_BLADDER_CANCER_CLUSTER_1_DN	0.904787	-0.00109904	0.000181128
LINDGREN_BLADDER_CANCER_CLUSTER_2A_DN	0.692764	-0.00101519	0.000187953
LINDGREN_BLADDER_CANCER_CLUSTER_3_UP	0.354475	-0.00017031	0.00103182
LINDGREN_BLADDER_CANCER_CLUSTER_3_DN	0.159726	0.00117688	0.00237739
KOINUMA_COLON_CANCER_MSI_UP	0.0709418	0.0119205	0.0182512
CREIGHTON_AKT1_SIGNALING_VIA_MTOR_UP	0.727456	-0.00105695	0.000146239
CREIGHTON_AKT1_SIGNALING_VIA_MTOR_DN	0.945849	-0.00119781	5.55473e-06
NADERI_BREAST_CANCER_PROGNOSIS_UP	0.769097	-0.00109949	0.000103758
NADERI_BREAST_CANCER_PROGNOSIS_DN	0.304409	6.73915e-05	0.00126923
MARKEY_RB1_CHRONIC_LOF_UP	0.714671	-0.000255643	0.00152921
MARKEY_RB1_CHRONIC_LOF_DN	0.0121137	0.0204196	0.0282287
MARKEY_RB1_ACUTE_LOF_UP	0.47344	-0.000583991	0.000618634
MARKEY_RB1_ACUTE_LOF_DN	0.509563	0.00271153	0.00745509
CHIN_BREAST_CANCER_COPY_NUMBER_UP	0.505092	-0.000667983	0.000534743
CHIN_BREAST_CANCER_COPY_NUMBER_DN	0.193543	0.00470384	0.00728215
GRAESSMANN_APOPTOSIS_BY_SERUM_DEPRIVATION_UP	0.563875	-0.000801957	0.00040093
GRAESSMANN_APOPTOSIS_BY_SERUM_DEPRIVATION_DN	0.742965	-0.000822668	0.000530156
VANHARANTA_UTERINE_FIBROID_UP	0.521931	-0.000709128	0.000493647
VANHARANTA_UTERINE_FIBROID_DN	0.822118	-0.00114254	6.14119e-05
VANHARANTA_UTERINE_FIBROID_WITH_7Q_DELETION_UP	0.646306	-0.000949528	0.000253537
VANHARANTA_UTERINE_FIBROID_WITH_7Q_DELETION_DN	0.761959	-0.00109276	0.000110474
LANDIS_ERBB2_BREAST_TUMORS_65_UP	0.630792	-0.000758707	0.000521543
LANDIS_ERBB2_BREAST_TUMORS_65_DN	0.0952486	0.00214634	0.00334568
LANDIS_ERBB2_BREAST_PRENEOPLASTIC_UP	0.874131	-0.00117312	3.02159e-05
LANDIS_ERBB2_BREAST_PRENEOPLASTIC_DN	0.175782	0.00642794	0.010374
CONCANNON_APOPTOSIS_BY_EPOXOMICIN_UP	0.62886	-0.000597459	0.00075713
CONCANNON_APOPTOSIS_BY_EPOXOMICIN_DN	0.831808	-0.00114899	5.43112e-05
ODONNELL_METASTASIS_UP	0.518774	0.000790785	0.00285218
ODONNELL_METASTASIS_DN	0.744322	-0.00060795	0.000885642
GRAESSMANN_RESPONSE_TO_MC_AND_SERUM_DEPRIVATION_UP	0.658535	-0.000967945	0.000235141
GRAESSMANN_RESPONSE_TO_MC_AND_SERUM_DEPRIVATION_DN	0.856608	-0.00116401	3.9313e-05
GRAESSMANN_APOPTOSIS_BY_DOXORUBICIN_UP	0.569741	0.00220127	0.00667898
GRAESSMANN_APOPTOSIS_BY_DOXORUBICIN_DN	0.77607	-0.00110584	9.74163e-05
GRAESSMANN_RESPONSE_TO_MC_AND_DOXORUBICIN_UP	0.513525	-0.000688882	0.000513869
GRAESSMANN_RESPONSE_TO_MC_AND_DOXORUBICIN_DN	0.791291	-0.000561612	0.00108756
GAUSSMANN_MLL_AF4_FUSION_TARGETS_A_UP	0.205231	0.000729326	0.00193037
GAUSSMANN_MLL_AF4_FUSION_TARGETS_A_DN	0.938469	-0.00119619	7.17515e-06
GAUSSMANN_MLL_AF4_FUSION_TARGETS_B_UP	0.393964	0.00172282	0.00390897
GAUSSMANN_MLL_AF4_FUSION_TARGETS_C_UP	0.563008	-0.00080017	0.000402715
GAUSSMANN_MLL_AF4_FUSION_TARGETS_C_DN	0.215435	0.00442649	0.00733269
GAUSSMANN_MLL_AF4_FUSION_TARGETS_D_UP	0.27987	0.00483454	0.00875441
GAUSSMANN_MLL_AF4_FUSION_TARGETS_E_UP	0.737859	-0.000356776	0.00136807
GAUSSMANN_MLL_AF4_FUSION_TARGETS_E_DN	0.928054	-0.00119354	9.81688e-06
GAUSSMANN_MLL_AF4_FUSION_TARGETS_F_UP	0.963031	-0.00120078	2.58687e-06
GAUSSMANN_MLL_AF4_FUSION_TARGETS_F_DN	0.298441	0.00562298	0.0104837
GAUSSMANN_MLL_AF4_FUSION_TARGETS_G_UP	0.672942	-0.000988588	0.000214523
GAUSSMANN_MLL_AF4_FUSION_TARGETS_G_DN	0.821197	-0.00114179	6.15014e-05
BERENJENO_TRANSFORMED_BY_RHOA_FOREVER_UP	0.644515	-0.000946759	0.000256302
BERENJENO_TRANSFORMED_BY_RHOA_FOREVER_DN	0.0386185	0.00393986	0.00513705
CAIRO_PML_TARGETS_BOUND_BY_MYC_UP	0.762662	-0.00109343	0.000109803
CAIRO_PML_TARGETS_BOUND_BY_MYC_DN	0.225869	0.000563196	0.00176444
OUELLET_OVARIAN_CANCER_INVASIVE_VS_LMP_UP	0.18852	0.000878978	0.00207985
OUELLET_OVARIAN_CANCER_INVASIVE_VS_LMP_DN	0.669388	-0.000983601	0.000219504
LANDIS_ERBB2_BREAST_TUMORS_324_UP	0.311623	3.00756e-05	0.00123196
LANDIS_ERBB2_BREAST_TUMORS_324_DN	0.171238	0.0010509	0.00225156
BARRIER_CANCER_RELAPSE_NORMAL_SAMPLE_UP	0.762384	-0.00109317	0.000110068
BARRIER_CANCER_RELAPSE_NORMAL_SAMPLE_DN	0.814899	-0.0011373	6.59912e-05
BARRIER_CANCER_RELAPSE_TUMOR_SAMPLE_UP	0.230968	0.000524928	0.00172622
BARIS_THYROID_CANCER_UP	0.498152	0.00217797	0.00550255
BARIS_THYROID_CANCER_DN	0.978933	-0.00120253	8.39651e-07
BERENJENO_TRANSFORMED_BY_RHOA_UP	0.651133	-0.000956896	0.000246177
BERENJENO_TRANSFORMED_BY_RHOA_DN	0.618319	-0.000904154	0.000298856
TAKADA_GASTRIC_CANCER_COPY_NUMBER_DN	0.354221	-0.000169219	0.00103291
WANG_BARRETTS_ESOPHAGUS_AND_ESOPHAGUS_CANCER_UP	0.354797	-0.000171693	0.00103044
WANG_BARRETTS_ESOPHAGUS_AND_ESOPHAGUS_CANCER_DN	0.19227	0.000844079	0.00204499
KERLEY_RESPONSE_TO_CISPLATIN_UP	0.829801	-0.000689137	0.000905634
MISSIAGLIA_REGULATED_BY_METHYLATION_UP	0.673128	-0.000988848	0.000214264
MISSIAGLIA_REGULATED_BY_METHYLATION_DN	0.826376	-0.00114537	5.79338e-05
TANG_SENESCENCE_TP53_TARGETS_UP	0.579531	-0.000833345	0.00036958
TANG_SENESCENCE_TP53_TARGETS_DN	0.943088	-0.00119723	6.13651e-06
WANG_BARRETTS_ESOPHAGUS_UP	0.391309	-0.000317849	0.000884456
WANG_BARRETTS_ESOPHAGUS_DN	0.432534	0.00277676	0.00620655
WANG_ESOPHAGUS_CANCER_VS_NORMAL_UP	0.69181	-0.00101396	0.000189185
WANG_ESOPHAGUS_CANCER_VS_NORMAL_DN	0.165501	0.00111243	0.00231302
SILIGAN_TARGETS_OF_EWS_FLI1_FUSION_UP	0.392745	-0.000323202	0.000879109
SILIGAN_TARGETS_OF_EWS_FLI1_FUSION_DN	0.631078	4.47785e-06	0.00177274
ROYLANCE_BREAST_CANCER_16Q_COPY_NUMBER_UP	0.70886	-0.00103531	0.000167858
ROYLANCE_BREAST_CANCER_16Q_COPY_NUMBER_DN	0.700795	-0.00102539	0.000177764
JOHANSSON_GLIOMAGENESIS_BY_PDGFB_UP	0.320224	-1.29737e-05	0.00118897
JOHANSSON_GLIOMAGENESIS_BY_PDGFB_DN	0.53937	-0.000749334	0.00045349
MCBRYAN_PUBERTAL_BREAST_3_4WK_UP	0.43915	8.67068e-05	0.00149903
MCBRYAN_PUBERTAL_BREAST_3_4WK_DN	0.519447	0.00274671	0.00682417
MCBRYAN_PUBERTAL_BREAST_4_5WK_UP	0.499281	-0.000653235	0.000549474
MCBRYAN_PUBERTAL_BREAST_4_5WK_DN	0.446472	-0.000504893	0.000697637
MCBRYAN_PUBERTAL_BREAST_5_6WK_UP	0.311715	2.96032e-05	0.00123149
MCBRYAN_PUBERTAL_BREAST_5_6WK_DN	0.0792874	0.00250201	0.00370093
MCBRYAN_PUBERTAL_BREAST_6_7WK_UP	0.0628877	0.00310042	0.00432456
MCBRYAN_PUBERTAL_BREAST_6_7WK_DN	0.774447	-0.00110438	9.88733e-05
VETTER_TARGETS_OF_PRKCA_AND_ETS1_UP	0.380286	-0.000275805	0.00092645
VETTER_TARGETS_OF_PRKCA_AND_ETS1_DN	0.0930672	0.00827887	0.0118177
DUNNE_TARGETS_OF_AML1_MTG8_FUSION_UP	0.301018	0.00607067	0.0114135
DUNNE_TARGETS_OF_AML1_MTG8_FUSION_DN	0.647332	-0.000951105	0.000251961
LUI_THYROID_CANCER_PAX8_PPARG_UP	0.407007	0.00166751	0.00384709
LUI_THYROID_CANCER_PAX8_PPARG_DN	0.297527	0.000104072	0.00130587
HAMAI_APOPTOSIS_VIA_TRAIL_UP	0.999316	-0.00120337	8.85136e-10
HAMAI_APOPTOSIS_VIA_TRAIL_DN	0.403363	-0.000361923	0.000840435
OUELLET_CULTURED_OVARIAN_CANCER_INVASIVE_VS_LMP_UP	0.299925	9.1167e-05	0.00129298
OUELLET_CULTURED_OVARIAN_CANCER_INVASIVE_VS_LMP_DN	0.84892	-0.00100098	0.000324382
HUMMERICH_BENIGN_SKIN_TUMOR_UP	0.24208	0.0026723	0.00473091
HUMMERICH_BENIGN_SKIN_TUMOR_DN	0.514185	0.00156374	0.0045043
MCBRYAN_PUBERTAL_TGFB1_TARGETS_UP	0.752368	-0.00108336	0.000119863
MCBRYAN_PUBERTAL_TGFB1_TARGETS_DN	0.584722	-0.000843383	0.000359553
HUMMERICH_MALIGNANT_SKIN_TUMOR_UP	0.753536	-0.00108453	0.000118697
HUMMERICH_MALIGNANT_SKIN_TUMOR_DN	0.0820765	0.00871794	0.0122017
LUCAS_HNF4A_TARGETS_UP	0.472156	0.0011279	0.00324353
ZIRN_TRETINOIN_RESPONSE_WT1_UP	0.466387	0.000211575	0.0017164
ZIRN_TRETINOIN_RESPONSE_UP	0.523979	-0.000713974	0.000488807
STREICHER_LSM1_TARGETS_UP	0.637152	0.000414943	0.00252243
STREICHER_LSM1_TARGETS_DN	0.585818	-0.00084548	0.00035746
KAN_RESPONSE_TO_ARSENIC_TRIOXIDE	0.948736	-0.00119839	4.9774e-06
LANG_MYB_FAMILY_TARGETS	0.827845	-0.00114636	5.69419e-05
MCBRYAN_TERMINAL_END_BUD_UP	0.122189	0.00884683	0.0134021
NUNODA_RESPONSE_TO_DASATINIB_IMATINIB_UP	0.352859	-0.000163354	0.00103877
NUNODA_RESPONSE_TO_DASATINIB_IMATINIB_DN	0.184536	0.000916951	0.00211777
DARWICHE_SKIN_TUMOR_PROMOTER_UP	0.929137	-0.00119384	9.52281e-06
DARWICHE_SKIN_TUMOR_PROMOTER_DN	0.444301	0.00453181	0.0106735
DARWICHE_PAPILLOMA_RISK_LOW_UP	0.61376	-0.000896322	0.000306679
DARWICHE_PAPILLOMA_RISK_LOW_DN	0.498353	0.00422158	0.0105238
DARWICHE_PAPILLOMA_RISK_HIGH_UP	0.827398	-0.00114606	5.72426e-05
DARWICHE_PAPILLOMA_RISK_HIGH_DN	0.543033	-0.000757481	0.000445352
DARWICHE_SQUAMOUS_CELL_CARCINOMA_UP	0.592596	-0.000858272	0.000344682
DARWICHE_SQUAMOUS_CELL_CARCINOMA_DN	0.266514	0.000283871	0.00148545
MAHADEVAN_IMATINIB_RESISTANCE_UP	0.563865	0.0028338	0.0082144
MAHADEVAN_IMATINIB_RESISTANCE_DN	0.642216	-0.000943179	0.000259877
TOMIDA_METASTASIS_UP	0.160313	0.00117021	0.00237073
TOMIDA_METASTASIS_DN	0.263257	0.00309877	0.00541226
SAENZ_DETOX_PATHWAY_AND_CARCINOGENESIS_DN	0.509364	0.00112311	0.00331801
OZANNE_AP1_TARGETS_UP	0.594721	0.000186005	0.00202597
HWANG_PROSTATE_CANCER_MARKERS	0.204366	0.000736716	0.00193775
HU_ANGIOGENESIS_UP	0.599041	-0.000870158	0.000332811
HU_ANGIOGENESIS_DN	0.673659	-0.000989587	0.000213526
BEGUM_TARGETS_OF_PAX3_FOXO1_FUSION_UP	0.560241	-0.000794428	0.00040845
BEGUM_TARGETS_OF_PAX3_FOXO1_FUSION_DN	0.833883	-0.000790404	0.000700841
DARWICHE_PAPILLOMA_PROGRESSION_RISK	0.565724	0.000473361	0.00247804
OLSSON_E2F3_TARGETS_UP	0.157918	0.0011976	0.00239809
OLSSON_E2F3_TARGETS_DN	0.242943	0.000438937	0.00164033
MARKS_HDAC_TARGETS_UP	0.237327	0.00376501	0.00621174
MARKS_HDAC_TARGETS_DN	0.432594	0.000504391	0.00207825
CHOI_ATL_STAGE_PREDICTOR	0.552371	0.000608031	0.00265102
WONG_ENDMETRIUM_CANCER_UP	0.501878	-0.000659861	0.000542855
WONG_ENDMETRIUM_CANCER_DN	0.708926	-0.00103539	0.000167779
ABDULRAHMAN_KIDNEY_CANCER_VHL_DN	0.764845	-0.00109551	0.000107731
KONG_E2F3_TARGETS	0.948914	-0.00119842	4.94277e-06
TANAKA_METHYLATED_IN_ESOPHAGEAL_CARCINOMA	0.135168	0.00148386	0.002684
EGUCHI_CELL_CYCLE_RB1_TARGETS	0.946068	-0.00119785	5.5097e-06
MARKS_ACETYLATED_NON_HISTONE_PROTEINS	0.830396	-0.00114806	5.52413e-05
IVANOV_MUTATED_IN_COLON_CANCER	0.305163	0.000839904	0.00228372
TAKAYAMA_BOUND_BY_AR	0.316257	0.00055952	0.0019376
RIZ_ERYTHROID_DIFFERENTIATION	0.848866	-0.00115959	4.37262e-05
RIZ_ERYTHROID_DIFFERENTIATION_CCNE1	0.609822	-0.000889454	0.000313538
RIZ_ERYTHROID_DIFFERENTIATION_HBZ	0.277143	0.00693131	0.0136975
CHASSOT_SKIN_WOUND	0.752316	-0.00108331	0.000119915
LASTOWSKA_NEUROBLASTOMA_COPY_NUMBER_UP	0.32658	-4.38252e-05	0.00115815
LASTOWSKA_NEUROBLASTOMA_COPY_NUMBER_DN	0.643895	-0.000945797	0.000257263
MUELLER_METHYLATED_IN_GLIOBLASTOMA	0.758086	-0.00108902	0.000114215
RIZ_ERYTHROID_DIFFERENTIATION_HEMGN	0.515831	-0.000694492	0.000508265
RIZ_ERYTHROID_DIFFERENTIATION_APOBEC2	0.710716	-0.00103755	0.000165625
RIZ_ERYTHROID_DIFFERENTIATION_6HR	0.435011	-0.000468976	0.000733511
RIZ_ERYTHROID_DIFFERENTIATION_12HR	0.914034	-0.00118932	1.40319e-05
EBAUER_TARGETS_OF_PAX3_FOXO1_FUSION_UP	0.403114	-0.000361033	0.000841324
PEREZ_TP53_TARGETS	0.339142	0.00151613	0.00337518
PEREZ_TP63_TARGETS	0.414849	-0.000402177	0.00080023
PEREZ_TP53_AND_TP63_TARGETS	0.38379	-0.000289357	0.000912914
WAKASUGI_HAVE_ZNF143_BINDING_SITES	0.841957	-0.00115544	4.78699e-05
RODRIGUES_NTN1_AND_DCC_TARGETS	0.784305	-0.00111306	9.02052e-05
DACOSTA_UV_RESPONSE_VIA_ERCC3_XPCS_UP	0.80759	-0.000841203	0.000566324
DACOSTA_UV_RESPONSE_VIA_ERCC3_XPCS_DN	0.789682	-0.000686932	0.000818155
DACOSTA_UV_RESPONSE_VIA_ERCC3_TTD_UP	0.413628	-0.000397975	0.000804427
DACOSTA_UV_RESPONSE_VIA_ERCC3_TTD_DN	0.435115	-0.000469307	0.000733181
TURJANSKI_MAPK1_AND_MAPK2_TARGETS	0.833988	-0.00076433	0.000759809
TURJANSKI_MAPK14_TARGETS	0.191006	0.00469673	0.00739154
MAHADEVAN_GIST_MORPHOLOGICAL_SWITCH	0.692405	-0.000212602	0.00155954
APPIERTO_RESPONSE_TO_FENRETINIDE_UP	0.21408	0.00725759	0.0126558
APPIERTO_RESPONSE_TO_FENRETINIDE_DN	0.0166635	0.00568181	0.00687691
NAGY_TFTC_COMPONENTS_HUMAN	0.630393	-0.000924291	0.000278743
NAGY_STAGA_COMPONENTS_HUMAN	0.512919	-0.0006874	0.000515349
BAKER_HEMATOPOESIS_STAT1_TARGETS	0.66753	0.000239002	0.0023383
BAKER_HEMATOPOIESIS_STAT3_TARGETS	0.665009	-0.000149636	0.001538
SEIDEN_MET_SIGNALING	0.73233	-0.000540051	0.000987303
AUNG_GASTRIC_CANCER	0.114446	0.00179591	0.00299567
SANCHEZ_MDM2_TARGETS	0.447909	0.00168354	0.00400502
BREUHAHN_GROWTH_FACTOR_SIGNALING_IN_LIVER_CANCER	0.581177	0.00235143	0.00702286
GALLUZZI_PERMEABILIZE_MITOCHONDRIA	0.870219	-0.00117119	3.21407e-05
MIDORIKAWA_AMPLIFIED_IN_LIVER_CANCER	0.564753	0.00202196	0.00623865
GILMORE_CORE_NFKB_PATHWAY	0.053306	0.0147499	0.0239943
SCHEIDEREIT_IKK_TARGETS	0.731171	-0.00106108	0.00014212
DUTTA_APOPTOSIS_VIA_NFKB	0.205946	0.00072324	0.00192429
DEBOSSCHER_NFKB_TARGETS_REPRESSED_BY_GLUCOCORTICOIDS	0.558669	-0.000791142	0.000411732
ROVERSI_GLIOMA_COPY_NUMBER_DN	0.563569	0.000644875	0.00272036
SEIDEN_ONCOGENESIS_BY_MET	0.163944	0.00112955	0.00233012
HUMMERICH_SKIN_CANCER_PROGRESSION_UP	0.758364	-0.00108929	0.000113944
HUMMERICH_SKIN_CANCER_PROGRESSION_DN	0.593278	-0.000859542	0.000343414
CAVARD_LIVER_CANCER_MALIGNANT_VS_BENIGN	0.154636	0.00123591	0.00243635
KLEIN_TARGETS_OF_BCR_ABL1_FUSION	0.452006	-0.00052173	0.00068082
ROVERSI_GLIOMA_LOH_REGIONS	0.348767	-0.000145545	0.00105655
ROVERSI_GLIOMA_COPY_NUMBER_UP	0.15705	0.0034209	0.00532753
RASHI_RESPONSE_TO_IONIZING_RADIATION_1	0.820908	-0.00114159	6.17037e-05
RASHI_RESPONSE_TO_IONIZING_RADIATION_2	0.629756	0.00124799	0.00463126
RASHI_RESPONSE_TO_IONIZING_RADIATION_3	0.680197	-0.000998564	0.000204559
RASHI_RESPONSE_TO_IONIZING_RADIATION_4	0.0254618	0.0157991	0.0214137
RASHI_RESPONSE_TO_IONIZING_RADIATION_5	0.338559	0.00212132	0.00429858
RASHI_RESPONSE_TO_IONIZING_RADIATION_6	0.798933	-0.00112515	7.81267e-05
RASHI_NFKB1_TARGETS	0.059871	0.0103565	0.0148278
IWANAGA_E2F1_TARGETS_INDUCED_BY_SERUM	0.212399	0.00780739	0.0139849
AIGNER_ZEB1_TARGETS	0.153749	0.00701469	0.0112525
SUZUKI_AMPLIFIED_IN_ORAL_CANCER	0.605879	0.000569196	0.00271521
MARTIN_INTERACT_WITH_HDAC	0.0665042	0.0028476	0.0040461
LASTOWSKA_COAMPLIFIED_WITH_MYCN	0.179402	0.00904883	0.0163721
LI_LUNG_CANCER	0.6511	-0.000956846	0.000246227
LI_AMPLIFIED_IN_LUNG_CANCER	0.240878	0.00336191	0.00570104
LINDGREN_BLADDER_CANCER_CLUSTER_2B	0.998046	-0.00120336	7.22014e-09
LINDGREN_BLADDER_CANCER_HIGH_RECURRENCE	0.539832	-0.000750368	0.000452457
LINDGREN_BLADDER_CANCER_WITH_LOH_IN_CHR9Q	0.162893	0.00499311	0.00801902
NAKAMURA_LUNG_CANCER_DIFFERENTIATION_MARKERS	0.382684	0.00537353	0.0127826
GALLUZZI_PREVENT_MITOCHONDIAL_PERMEABILIZATION	0.494354	0.00441927	0.00999506
MYLLYKANGAS_AMPLIFICATION_HOT_SPOT_17	0.467513	-0.000567231	0.000635374
MYLLYKANGAS_AMPLIFICATION_HOT_SPOT_24	0.455343	-0.000531726	0.000670836
MYLLYKANGAS_AMPLIFICATION_HOT_SPOT_27	0.414493	0.0019763	0.00438291
EBAUER_TARGETS_OF_PAX3_FOXO1_FUSION_DN	0.365414	0.00131886	0.00315394
EBAUER_MYOGENIC_TARGETS_OF_PAX3_FOXO1_FUSION	0.533475	0.0013158	0.00375457
SCHAVOLT_TARGETS_OF_TP53_AND_TP63	0.476237	0.00390887	0.00954692
MYLLYKANGAS_AMPLIFICATION_HOT_SPOT_8	0.136144	0.00483825	0.00714722
MYLLYKANGAS_AMPLIFICATION_HOT_SPOT_23	0.14893	0.00487221	0.00727784
MYLLYKANGAS_AMPLIFICATION_HOT_SPOT_12	0.0749489	0.00261216	0.00381094
MATTIOLI_MGUS_VS_PCL	0.941399	-0.00119685	6.50686e-06
MATTIOLI_MGUS_VS_MULTIPLE_MYELOMA	0.598629	0.000159481	0.00203235
FARMER_BREAST_CANCER_APOCRINE_VS_LUMINAL	0.0299013	0.00446423	0.00566079
FARMER_BREAST_CANCER_APOCRINE_VS_BASAL	0.339846	0.00467758	0.00956177
FARMER_BREAST_CANCER_BASAL_VS_LULMINAL	0.587084	0.000274595	0.00212187
LUI_THYROID_CANCER_CLUSTER_1	0.60041	-0.00087265	0.000330322
LUI_THYROID_CANCER_CLUSTER_2	0.379804	0.0038914	0.00791023
LUI_THYROID_CANCER_CLUSTER_3	0.381621	-0.000280988	0.000921273
LUI_THYROID_CANCER_CLUSTER_4	0.93072	-0.00108285	0.00022803
LUI_THYROID_CANCER_CLUSTER_5	0.0806	0.00761382	0.0107414
GRASEMANN_RETINOBLASTOMA_WITH_6P_AMPLIFICATION	0.723812	-0.000407948	0.0012128
LUI_TARGETS_OF_PAX8_PPARG_FUSION	0.470576	-0.000575934	0.000626681
SCHLOSSER_SERUM_RESPONSE_UP	0.118351	0.00758379	0.0114127
SCHLOSSER_SERUM_RESPONSE_AUGMENTED_BY_MYC	0.245182	0.00042343	0.00162484
SCHLOSSER_MYC_AND_SERUM_RESPONSE_SYNERGY	0.456529	0.00129714	0.00346815
SCHLOSSER_MYC_TARGETS_REPRESSED_BY_SERUM	0.241309	0.000450362	0.00165174
SCHLOSSER_MYC_TARGETS_AND_SERUM_RESPONSE_DN	0.873173	-0.00106621	0.00022288
SCHLOSSER_MYC_TARGETS_AND_SERUM_RESPONSE_UP	0.625824	-0.000916774	0.000286251
SCHLOSSER_SERUM_RESPONSE_DN	0.199052	0.000782939	0.00198392
MATTIOLI_MULTIPLE_MYELOMA_SUBGROUPS	0.551081	-0.00077503	0.000427824
MATTIOLI_MULTIPLE_MYELOMA_WITH_14Q32_TRANSLOCATIONS	0.698488	-0.000528017	0.000951553
FARMER_BREAST_CANCER_CLUSTER_1	0.997312	-0.00120336	1.36815e-08
FARMER_BREAST_CANCER_CLUSTER_7	0.137173	0.00158389	0.00281403
FARMER_BREAST_CANCER_CLUSTER_2	0.538019	-0.000746303	0.000456517
ROSTY_CERVICAL_CANCER_PROLIFERATION_CLUSTER	0.793123	-0.00112046	8.28128e-05
SCHEIDEREIT_IKK_INTERACTING_PROTEINS	0.669948	-0.000807967	0.000485535
JAERVINEN_AMPLIFIED_IN_LARYNGEAL_CANCER	0.319235	0.000759433	0.00220602
HEIDENBLAD_AMPLIFIED_IN_SOFT_TISSUE_CANCER	0.89339	-0.00118172	2.16256e-05
KOBAYASHI_RESPONSE_TO_ROMIDEPSIN	0.726261	-0.00105561	0.000147577
LA_MEN1_TARGETS	0.0917375	0.00221874	0.003418
LUND_SILENCED_BY_METHYLATION	0.824253	-0.00114392	5.93829e-05
HONRADO_BREAST_CANCER_BRCA1_VS_BRCA2	0.89806	-0.00118358	1.97622e-05
BOWIE_RESPONSE_TO_EXTRACELLULAR_MATRIX	0.630188	-0.000923957	0.000279076
BOWIE_RESPONSE_TO_TAMOXIFEN	0.620415	-0.000907713	0.000295301
AIYAR_COBRA1_TARGETS_UP	0.282762	0.000186564	0.00138826
AIYAR_COBRA1_TARGETS_DN	0.491868	-0.000633989	0.000568696
LI_CISPLATIN_RESISTANCE_DN	0.964045	-0.00120092	2.44674e-06
LI_CISPLATIN_RESISTANCE_UP	0.556402	0.00182558	0.00534892
HERNANDEZ_ABERRANT_MITOSIS_BY_DOCETACEL_4NM_UP	0.270963	0.00818674	0.0171723
HERNANDEZ_MITOTIC_ARREST_BY_DOCETAXEL_1_UP	0.688779	0.001913	0.00745657
HERNANDEZ_MITOTIC_ARREST_BY_DOCETAXEL_1_DN	0.502839	0.00136271	0.0041037
HERNANDEZ_ABERRANT_MITOSIS_BY_DOCETACEL_2NM_UP	0.861242	-0.00116654	3.67875e-05
HERNANDEZ_ABERRANT_MITOSIS_BY_DOCETACEL_2NM_DN	0.862566	-0.00116724	3.60817e-05
HERNANDEZ_MITOTIC_ARREST_BY_DOCETAXEL_2_UP	0.5163	0.000483864	0.00226612
HERNANDEZ_MITOTIC_ARREST_BY_DOCETAXEL_2_DN	0.24171	0.0019605	0.00360555
XU_HGF_SIGNALING_NOT_VIA_AKT1_6HR	0.825083	-0.00114448	5.88139e-05
XU_HGF_TARGETS_INDUCED_BY_AKT1_6HR	0.309316	4.18859e-05	0.00124376
XU_HGF_SIGNALING_NOT_VIA_AKT1_48HR_UP	0.624336	-7.35329e-07	0.00171925
XU_HGF_SIGNALING_NOT_VIA_AKT1_48HR_DN	0.483873	-0.000612683	0.000589977
XU_HGF_TARGETS_INDUCED_BY_AKT1_48HR_UP	0.491412	0.00266577	0.00636028
XU_HGF_TARGETS_INDUCED_BY_AKT1_48HR_DN	0.444914	-0.000500092	0.000702432
XU_HGF_TARGETS_REPRESSED_BY_AKT1_DN	0.52558	0.000743226	0.00277091
XU_AKT1_TARGETS_6HR	0.562888	-0.000799921	0.000402963
SHI_SPARC_TARGETS_UP	0.724736	-0.00105389	0.000149296
SHI_SPARC_TARGETS_DN	0.683592	0.000419761	0.00279835
WAESCH_ANAPHASE_PROMOTING_COMPLEX	0.465735	-0.000562134	0.000640465
NEBEN_AML_WITH_FLT3_OR_NRAS_DN	0.90718	-0.00118698	1.63692e-05
DIRMEIER_LMP1_RESPONSE_EARLY	0.342722	0.00490792	0.0101698
EINAV_INTERFERON_SIGNATURE_IN_CANCER	0.771705	-0.00110189	0.00010136
AMUNDSON_DNA_DAMAGE_RESPONSE_TP53	0.736556	-0.00106694	0.000136266
SNIJDERS_AMPLIFIED_IN_HEAD_AND_NECK_TUMORS	0.353887	-0.000167787	0.00103434
WHITE_NEUROBLASTOMA_WITH_1P36.3_DELETION	0.349269	0.00220307	0.00446125
SILIGAN_BOUND_BY_EWS_FLT1_FUSION	0.505244	-0.000668366	0.00053436
DAUER_STAT3_TARGETS_UP	0.629578	-0.000922958	0.000280074
DAUER_STAT3_TARGETS_DN	0.430077	-0.000453066	0.000749402
PATIL_LIVER_CANCER	0.72015	-0.00104865	0.000154532
KORKOLA_TERATOMA	0.339183	-0.000102703	0.00109934
KORKOLA_YOLK_SAC_TUMOR	0.258068	0.000337421	0.00153894
WANG_METHYLATED_IN_BREAST_CANCER	0.797522	-0.000616189	0.000991649
HEIDENBLAD_AMPLIFIED_IN_PANCREATIC_CANCER	0.0242173	0.00490046	0.0060965
TERAMOTO_OPN_TARGETS_CLUSTER_1	0.755596	-0.000295305	0.00156738
TERAMOTO_OPN_TARGETS_CLUSTER_4	0.21226	0.000670598	0.00187172
TERAMOTO_OPN_TARGETS_CLUSTER_6	0.660047	-0.000970165	0.000232924
TERAMOTO_OPN_TARGETS_CLUSTER_7	0.103246	0.00199172	0.00319125
SEITZ_NEOPLASTIC_TRANSFORMATION_BY_8P_DELETION_UP	0.647703	-0.000951674	0.000251393
SEITZ_NEOPLASTIC_TRANSFORMATION_BY_8P_DELETION_DN	0.524619	-0.000715481	0.000487302
YORDY_RECIPROCAL_REGULATION_BY_ETS1_AND_SP100_DN	0.508409	0.0026948	0.00651705
YORDY_RECIPROCAL_REGULATION_BY_ETS1_AND_SP100_UP	0.531926	-0.000732462	0.000470342
MEINHOLD_OVARIAN_CANCER_LOW_GRADE_UP	0.383008	-0.000286347	0.00091592
MEINHOLD_OVARIAN_CANCER_LOW_GRADE_DN	0.605525	-0.00088185	0.000321133
DACOSTA_ERCC3_ALLELE_XPCS_VS_TTD_UP	0.196606	0.00912416	0.0157189
DACOSTA_ERCC3_ALLELE_XPCS_VS_TTD_DN	0.699688	-5.17479e-05	0.00188593
DACOSTA_LOW_DOSE_UV_RESPONSE_VIA_ERCC3_XPCS_UP	0.451822	-0.000521175	0.000681375
DACOSTA_UV_RESPONSE_VIA_ERCC3_UP	0.570606	0.000293702	0.00212657
DACOSTA_UV_RESPONSE_VIA_ERCC3_DN	0.39	0.00379896	0.00796901
DACOSTA_UV_RESPONSE_VIA_ERCC3_COMMON_DN	0.0713487	0.0133109	0.0227656
DIRMEIER_LMP1_RESPONSE_LATE_UP	0.199733	0.000776932	0.00197792
DIRMEIER_LMP1_RESPONSE_LATE_DN	0.667631	0.000366552	0.00254633
HEIDENBLAD_AMPLICON_8Q24_UP	0.983604	-0.00120286	5.08555e-07
HEIDENBLAD_AMPLICON_8Q24_DN	0.0190251	0.0167589	0.023514
HEIDENBLAD_AMPLICON_12P11_12_UP	0.648403	-0.000952744	0.000250324
HEIDENBLAD_AMPLICON_12P11_12_DN	0.169445	0.00106987	0.00227051
AMUNDSON_RESPONSE_TO_ARSENITE	0.556853	0.000462013	0.00242239
FUNG_IL2_SIGNALING_2	0.758033	-0.00108897	0.000114267
FUNG_IL2_SIGNALING_1	0.86148	-0.00116667	3.66602e-05
SASAKI_TARGETS_OF_TP73_AND_TP63	0.915558	-0.00118982	1.3537e-05
YANAGIHARA_ESX1_TARGETS	0.965006	-0.00120105	2.3177e-06
WEINMANN_ADAPTATION_TO_HYPOXIA_UP	0.295798	0.000113459	0.00131525
WEINMANN_ADAPTATION_TO_HYPOXIA_DN	0.614436	0.00171153	0.00604833
TSUNODA_CISPLATIN_RESISTANCE_UP	0.226001	0.00220538	0.00389604
TSUNODA_CISPLATIN_RESISTANCE_DN	0.513534	0.000455467	0.00217677
MARTORIATI_MDM4_TARGETS_NEUROEPITHELIUM_UP	0.800737	-0.000627411	0.000977783
MARTORIATI_MDM4_TARGETS_NEUROEPITHELIUM_DN	0.408375	-0.000379692	0.000822688
MARTORIATI_MDM4_TARGETS_FETAL_LIVER_UP	0.719114	-0.00104745	0.000155729
MARTORIATI_MDM4_TARGETS_FETAL_LIVER_DN	0.645548	-0.000948007	0.000255386
LI_WILMS_TUMOR_ANAPLASTIC_UP	0.265509	0.00029013	0.0014917
BORLAK_LIVER_CANCER_EGF_UP	0.337055	-9.2968e-05	0.00110907
MANN_RESPONSE_TO_AMIFOSTINE_UP	0.118231	0.00588698	0.00855554
YAN_ESCAPE_FROM_ANOIKIS	0.704391	-0.00102985	0.000173308
LIEN_BREAST_CARCINOMA_METAPLASTIC_VS_DUCTAL_UP	0.866146	-0.00116881	3.49263e-05
LIEN_BREAST_CARCINOMA_METAPLASTIC_VS_DUCTAL_DN	0.142765	0.00987411	0.0166128
WOOD_EBV_EBNA1_TARGETS_UP	0.267625	0.00460063	0.00863841
WOOD_EBV_EBNA1_TARGETS_DN	0.524498	-0.000715195	0.000487587
MOHANKUMAR_HOXA1_TARGETS_UP	0.263691	0.000301533	0.00150309
MOHANKUMAR_HOXA1_TARGETS_DN	0.529836	0.00202956	0.00589192
DAWSON_METHYLATED_IN_LYMPHOMA_TCL1	0.396269	0.00399467	0.0080929
MURATA_VIRULENCE_OF_H_PILORI	0.501236	-0.000658228	0.000544486
WANG_HCP_PROSTATE_CANCER	0.532747	0.00291258	0.00791027
JOHANSSON_BRAIN_CANCER_EARLY_VS_LATE_DN	0.667373	-0.000980742	0.00022236
MAINA_VHL_TARGETS_DN	0.213287	0.0058245	0.00991049
GRUETZMANN_PANCREATIC_CANCER_UP	0.493961	-0.000639471	0.00056322
GRUETZMANN_PANCREATIC_CANCER_DN	0.129361	0.00156564	0.00276569
JAZAG_TGFB1_SIGNALING_UP	0.437806	-0.000477867	0.000724631
JAZAG_TGFB1_SIGNALING_DN	0.0983957	0.00417862	0.00583884
JAZAG_TGFB1_SIGNALING_VIA_SMAD4_UP	0.687142	-0.00100785	0.000195281
JAZAG_TGFB1_SIGNALING_VIA_SMAD4_DN	0.47029	-0.000575126	0.000627489
LI_WILMS_TUMOR_VS_FETAL_KIDNEY_2_UP	0.890298	-0.00118044	2.29064e-05
LI_WILMS_TUMOR_VS_FETAL_KIDNEY_2_DN	0.678238	-0.000995898	0.000207222
SIMBULAN_UV_RESPONSE_NORMAL_DN	0.382947	0.00194883	0.00420897
SIMBULAN_UV_RESPONSE_IMMORTALIZED_DN	0.54847	-0.000307579	0.00108249
CEBALLOS_TARGETS_OF_TP53_AND_MYC_UP	0.519508	0.00200764	0.00558222
CEBALLOS_TARGETS_OF_TP53_AND_MYC_DN	0.529159	0.00240758	0.00610272
INAMURA_LUNG_CANCER_SCC_UP	0.212496	0.000668665	0.00186978
INAMURA_LUNG_CANCER_SCC_DN	0.571331	0.0023154	0.00721937
INAMURA_LUNG_CANCER_SCC_SUBTYPES_UP	0.933921	-0.00119508	8.27764e-06
SASAI_RESISTANCE_TO_NEOPLASTIC_TRANSFROMATION	0.850765	-0.0011607	4.26213e-05
KIM_MYC_AMPLIFICATION_TARGETS_UP	0.661966	-0.000972963	0.000230129
KIM_MYC_AMPLIFICATION_TARGETS_DN	0.444471	-0.000498725	0.000703798
KIM_MYCN_AMPLIFICATION_TARGETS_UP	0.0317487	0.0167035	0.0258247
KIM_MYCN_AMPLIFICATION_TARGETS_DN	0.349039	-0.000146736	0.00105536
KIM_MYCL1_AMPLIFICATION_TARGETS_UP	0.58624	0.00061036	0.00271756
KIM_MYCL1_AMPLIFICATION_TARGETS_DN	0.81197	-0.00113515	6.81363e-05
TSAI_RESPONSE_TO_IONIZING_RADIATION	0.264815	0.00729985	0.0136303
YANG_BREAST_CANCER_ESR1_UP	0.332386	0.00310006	0.00614711
YANG_BREAST_CANCER_ESR1_DN	0.488608	-0.000625372	0.000577303
YANG_BREAST_CANCER_ESR1_LASER_UP	0.394236	0.00297053	0.00645114
YANG_BREAST_CANCER_ESR1_LASER_DN	0.440224	0.00418252	0.00952168
YANG_BREAST_CANCER_ESR1_BULK_UP	0.317477	0.00319286	0.00620156
YANG_BREAST_CANCER_ESR1_BULK_DN	0.292144	0.00013353	0.00133529
WANG_RESPONSE_TO_BEXAROTENE_UP	0.0504034	0.00340267	0.00460086
WANG_RESPONSE_TO_BEXAROTENE_DN	0.123133	0.00165803	0.00285796
SHANK_TAL1_TARGETS_DN	0.11888	0.00172415	0.002924
HASINA_NOL7_TARGETS_UP	0.805539	-0.00113031	7.29738e-05
HASINA_NOL7_TARGETS_DN	0.985455	-0.00120297	4.00183e-07
HOWLIN_PUBERTAL_MAMMARY_GLAND	0.733099	-0.00106319	0.000140009
HATADA_METHYLATED_IN_LUNG_CANCER_UP	0.719373	-0.00104775	0.000155429
HATADA_METHYLATED_IN_LUNG_CANCER_DN	0.233708	0.000504786	0.0017061
FURUKAWA_DUSP6_TARGETS_PCI35_UP	0.333267	-7.54329e-05	0.00112658
FURUKAWA_DUSP6_TARGETS_PCI35_DN	0.830395	-0.00114806	5.52419e-05
KARAKAS_TGFB1_SIGNALING	0.378721	0.00608679	0.0139019
SHETH_LIVER_CANCER_VS_TXNIP_LOSS_PAM1	0.690199	0.000551694	0.00360001
SHETH_LIVER_CANCER_VS_TXNIP_LOSS_PAM2	0.268093	0.000274093	0.00147569
SHETH_LIVER_CANCER_VS_TXNIP_LOSS_PAM3	0.35887	-6.42555e-05	0.00118099
SHETH_LIVER_CANCER_VS_TXNIP_LOSS_PAM4	0.794968	-0.00112196	8.1309e-05
SHETH_LIVER_CANCER_VS_TXNIP_LOSS_PAM5	0.0951349	0.0021511	0.00335098
SHETH_LIVER_CANCER_VS_TXNIP_LOSS_PAM6	0.113338	0.00181433	0.00301408
LIEN_BREAST_CARCINOMA_METAPLASTIC	0.431463	-0.000457561	0.000744912
TOMLINS_PROSTATE_CANCER_UP	0.973248	-0.00120201	1.35412e-06
TOMLINS_PROSTATE_CANCER_DN	0.82807	-0.00114651	5.67904e-05
TOMLINS_METASTASIS_UP	0.699077	-0.00102324	0.000179917
TOMLINS_METASTASIS_DN	0.20278	0.00276337	0.00458363
LIANG_HEMATOPOIESIS_STEM_CELL_NUMBER_LARGE_VS_TINY_UP	0.474814	-0.000587828	0.000614802
LIANG_HEMATOPOIESIS_STEM_CELL_NUMBER_LARGE_VS_TINY_DN	0.865152	-0.0011686	3.47241e-05
LIANG_HEMATOPOIESIS_STEM_CELL_NUMBER_SMALL_VS_HUGE_UP	0.0775445	0.00689892	0.00938547
LIANG_HEMATOPOIESIS_STEM_CELL_NUMBER_SMALL_VS_HUGE_DN	0.773615	-0.00110363	9.96241e-05
SPIELMAN_LYMPHOBLAST_EUROPEAN_VS_ASIAN_2FC_UP	0.662357	-0.000973531	0.000229562
SPIELMAN_LYMPHOBLAST_EUROPEAN_VS_ASIAN_2FC_DN	0.509731	-0.000679554	0.000523185
SPIELMAN_LYMPHOBLAST_EUROPEAN_VS_ASIAN_UP	0.397628	0.00164421	0.00380985
SPIELMAN_LYMPHOBLAST_EUROPEAN_VS_ASIAN_DN	0.308164	4.78225e-05	0.00124969
HUI_MAPK14_TARGETS_UP	0.393486	-0.000325955	0.00087636
THEODOROU_MAMMARY_TUMORIGENESIS	0.788634	-0.00111673	8.65341e-05
BALLIF_DEVELOPMENTAL_DISABILITY_P16_P12_DELETION	0.770986	-0.00110123	0.000102018
SCHLESINGER_METHYLATED_IN_COLON_CANCER	0.97502	-0.00120219	1.18061e-06
PUJANA_BREAST_CANCER_LIT_INT_NETWORK	0.806987	-0.00113141	7.18694e-05
PUJANA_XPRSS_INT_NETWORK	0.964816	-0.00120102	2.34289e-06
PUJANA_BRCA1_PCC_NETWORK	0.664669	-0.000976871	0.000226226
PUJANA_BRCA2_PCC_NETWORK	0.874977	-0.00117353	2.98081e-05
PUJANA_ATM_PCC_NETWORK	0.962581	-0.00120072	2.65023e-06
PUJANA_CHEK2_PCC_NETWORK	0.633713	-0.000929677	0.000273363
PUJANA_BRCA_CENTERED_NETWORK	0.957528	-0.00119995	3.41499e-06
SCHLESINGER_H3K27ME3_IN_NORMAL_AND_METHYLATED_IN_CANCER	0.827863	-0.000779653	0.000710483
SCHLESINGER_METHYLATED_DE_NOVO_IN_CANCER	0.85889	-0.00116527	3.80586e-05
KHETCHOUMIAN_TRIM24_TARGETS_UP	0.811206	-0.00113458	6.87022e-05
OHM_METHYLATED_IN_ADULT_CANCERS	0.385899	-0.000297429	0.000904851
ALCALA_APOPTOSIS	0.497943	-0.000649246	0.000553812
OKAWA_NEUROBLASTOMA_1P36_31_DELETION	0.268975	0.00346124	0.00596171
COWLING_MYCN_TARGETS	0.627103	0.00102513	0.00433032
FALVELLA_SMOKERS_WITH_LUNG_CANCER	0.529291	0.000934884	0.00306864
OZEN_MIR125B1_TARGETS	0.578034	0.00117932	0.00394913
KAUFFMANN_MELANOMA_RELAPSE_UP	0.678978	-0.000996907	0.000206214
WILLIAMS_ESR1_TARGETS_UP	0.527496	-0.000722216	0.000480576
WILLIAMS_ESR2_TARGETS_UP	0.502465	0.0037686	0.00968969
WILLIAMS_ESR2_TARGETS_DN	0.576376	-0.000827154	0.000375763
GROSS_ELK3_TARGETS_UP	0.636783	-0.000934601	0.000268445
GROSS_ELK3_TARGETS_DN	0.964211	-0.00120094	2.42416e-06
GROSS_HYPOXIA_VIA_ELK3_UP	0.934368	-0.00119519	8.16576e-06
GROSS_HYPOXIA_VIA_ELK3_DN	0.824248	-0.00114391	5.93863e-05
GROSS_HIF1A_TARGETS_DN	0.291431	0.000137486	0.00133924
GROSS_HYPOXIA_VIA_HIF1A_UP	0.514947	-0.000692348	0.000510407
GROSS_HYPOXIA_VIA_HIF1A_DN	0.268141	0.0040293	0.00671001
GROSS_HYPOXIA_VIA_ELK3_ONLY_UP	0.653223	-0.000960048	0.000243029
GROSS_HYPOXIA_VIA_ELK3_ONLY_DN	0.451097	-0.000518984	0.000683563
GROSS_HYPOXIA_VIA_ELK3_AND_HIF1A_UP	0.249607	0.00717659	0.0139918
GROSS_HYPOXIA_VIA_ELK3_AND_HIF1A_DN	0.840827	-0.00115475	4.85659e-05
NUYTTEN_NIPP1_TARGETS_UP	0.83434	-0.00115064	5.26642e-05
NUYTTEN_NIPP1_TARGETS_DN	0.804124	-0.00112922	7.40616e-05
NUYTTEN_EZH2_TARGETS_UP	0.708765	-0.00103519	0.000167973
NUYTTEN_EZH2_TARGETS_DN	0.684732	-0.00100466	0.000198472
INGRAM_SHH_TARGETS_UP	0.79513	-0.00112209	8.11772e-05
INGRAM_SHH_TARGETS_DN	0.271492	0.000253286	0.0014549
MARTIN_NFKB_TARGETS_UP	0.880262	-0.00117601	2.73225e-05
MARTIN_VIRAL_GPCR_SIGNALING_UP	0.74147	-0.000908908	0.00038969
MARTIN_VIRAL_GPCR_SIGNALING_DN	0.171534	0.00889234	0.0150198
BUYTAERT_PHOTODYNAMIC_THERAPY_STRESS_UP	0.855173	-0.00116321	4.0113e-05
BUYTAERT_PHOTODYNAMIC_THERAPY_STRESS_DN	0.435225	-0.00046966	0.000732828
FERREIRA_EWINGS_SARCOMA_UNSTABLE_VS_STABLE_UP	0.733301	-0.00106341	0.000139788
FERREIRA_EWINGS_SARCOMA_UNSTABLE_VS_STABLE_DN	0.768444	-0.00109888	0.000104363
NAKAYAMA_FRA2_TARGETS	0.884704	-0.00117802	2.53186e-05
LOPEZ_MBD_TARGETS	0.813874	-0.00113655	6.67385e-05
LOPEZ_MBD_TARGETS_IMPRINTED_AND_X_LINKED	0.769297	-0.00109967	0.000103573
ROPERO_HDAC2_TARGETS	0.27027	0.000261091	0.00146282
LIU_LIVER_CANCER	0.838292	-0.00115316	5.01471e-05
LIU_BREAST_CANCER	0.787552	-0.00111582	8.74437e-05
LIU_NASOPHARYNGEAL_CARCINOMA	0.46051	-0.000546982	0.000655599
LIU_COMMON_CANCER_GENES	0.158285	0.00119337	0.00239386
LOCKWOOD_AMPLIFIED_IN_LUNG_CANCER	0.596407	-0.000865334	0.000337629
RAHMAN_TP53_TARGETS_PHOSPHORYLATED	0.0505083	0.00425629	0.00560061
WEI_MIR34A_TARGETS	0.69865	-0.0010227	0.000180454
WEI_MYCN_TARGETS_WITH_E_BOX	0.677014	-0.000831289	0.000454844
LIAO_HAVE_SOX4_BINDING_SITES	0.427768	-0.000445522	0.000756937
LIAO_METASTASIS	0.779144	-0.00110857	9.46901e-05
TONG_INTERACT_WITH_PTTG1	0.975058	-0.00120219	1.177e-06
SCIAN_CELL_CYCLE_TARGETS_OF_TP53_AND_TP73_DN	0.564894	-0.000804051	0.000398839
SCIAN_INVERSED_TARGETS_OF_TP53_AND_TP73_UP	0.313763	0.00102642	0.00254487
SCIAN_INVERSED_TARGETS_OF_TP53_AND_TP73_DN	0.192182	0.00893954	0.0185636
GUENTHER_GROWTH_SPHERICAL_VS_ADHERENT_UP	0.712361	-0.000237699	0.0015641
GUENTHER_GROWTH_SPHERICAL_VS_ADHERENT_DN	0.890598	-0.00118056	2.27803e-05
SCHWAB_TARGETS_OF_BMYB_POLYMORPHIC_VARIANTS_UP	0.340302	-0.000107785	0.00109427
SCHWAB_TARGETS_OF_BMYB_POLYMORPHIC_VARIANTS_DN	0.17623	0.000999249	0.00219997
GOUYER_TATI_TARGETS_DN	0.0783922	0.0025242	0.00372309
CAFFAREL_RESPONSE_TO_THC_UP	0.0368285	0.0040367	0.00523377
CAFFAREL_RESPONSE_TO_THC_DN	0.346805	-0.000136905	0.00106518
CAFFAREL_RESPONSE_TO_THC_8HR_5_UP	0.0397322	0.00388196	0.00507921
CAFFAREL_RESPONSE_TO_THC_8HR_5_DN	0.0383721	0.0106266	0.0139533
CAFFAREL_RESPONSE_TO_THC_8HR_3_DN	0.200754	0.00233508	0.00396413
CAFFAREL_RESPONSE_TO_THC_24HR_3_DN	0.714383	-0.00104191	0.000161261
CAFFAREL_RESPONSE_TO_THC_24HR_5_UP	0.449951	0.00511903	0.0119284
CAFFAREL_RESPONSE_TO_THC_24HR_5_DN	0.197227	0.00079915	0.00200011
BERTUCCI_INVASIVE_CARCINOMA_DUCTAL_VS_LOBULAR_UP	0.394726	-0.000330539	0.000871782
BERTUCCI_INVASIVE_CARCINOMA_DUCTAL_VS_LOBULAR_DN	0.87172	-0.00117194	3.1395e-05
SUH_COEXPRESSED_WITH_ID1_AND_ID2_UP	0.296367	0.000110364	0.00131215
WOTTON_RUNX_TARGETS_UP	0.0485943	0.0111317	0.0152028
WOTTON_RUNX_TARGETS_DN	0.498061	0.00149038	0.00451709
GARCIA_TARGETS_OF_FLI1_AND_DAX1_UP	0.144027	0.0103311	0.0188092
GARCIA_TARGETS_OF_FLI1_AND_DAX1_DN	0.952554	-0.0011991	4.26282e-06
RICKMAN_TUMOR_DIFFERENTIATED_WELL_VS_POORLY_UP	0.58497	0.00020592	0.00202293
RICKMAN_TUMOR_DIFFERENTIATED_WELL_VS_POORLY_DN	0.681681	-0.00100057	0.000202556
RICKMAN_TUMOR_DIFFERENTIATED_WELL_VS_MODERATELY_UP	0.152527	0.00689218	0.0107496
RICKMAN_TUMOR_DIFFERENTIATED_WELL_VS_MODERATELY_DN	0.559501	-0.000792883	0.000409993
RICKMAN_TUMOR_DIFFERENTIATED_MODERATELY_VS_POORLY_UP	0.29315	0.00174248	0.00349759
RICKMAN_TUMOR_DIFFERENTIATED_MODERATELY_VS_POORLY_DN	0.959643	-0.00120028	3.08309e-06
RICKMAN_METASTASIS_UP	0.962489	-0.0012007	2.66322e-06
RICKMAN_METASTASIS_DN	0.471443	0.00420107	0.00996255
FRIDMAN_SENESCENCE_UP	0.610844	-0.000891246	0.000311749
FRIDMAN_SENESCENCE_DN	0.182598	0.00442816	0.00685764
FRIDMAN_IMMORTALIZATION_DN	0.905381	-0.00118634	1.7013e-05
SCHAEFFER_PROSTATE_DEVELOPMENT_6HR_UP	0.540975	-0.000752917	0.000449911
SCHAEFFER_PROSTATE_DEVELOPMENT_6HR_DN	0.526766	-0.000720513	0.000482276
SCHAEFFER_PROSTATE_DEVELOPMENT_12HR_UP	0.881323	-0.0011765	2.68365e-05
SCHAEFFER_PROSTATE_DEVELOPMENT_12HR_DN	0.634007	0.000173631	0.00213577
SCHAEFFER_PROSTATE_DEVELOPMENT_48HR_UP	0.535718	0.00186581	0.0052493
SCHAEFFER_PROSTATE_DEVELOPMENT_48HR_DN	0.899359	-0.00118409	1.92591e-05
SCHAEFFER_PROSTATE_DEVELOPMENT_AND_CANCER_BOX1_UP	0.646185	-0.00094934	0.000253724
SCHAEFFER_PROSTATE_DEVELOPMENT_AND_CANCER_BOX4_DN	0.348571	-0.000144683	0.00105741
SCHAEFFER_SOX9_TARGETS_IN_PROSTATE_DEVELOPMENT_UP	0.133854	0.00150201	0.00270213
SCHAEFFER_SOX9_TARGETS_IN_PROSTATE_DEVELOPMENT_DN	0.0735928	0.00569637	0.00773156
KOYAMA_SEMA3B_TARGETS_UP	0.538087	-0.000746457	0.000456363
KOYAMA_SEMA3B_TARGETS_DN	0.619949	0.00106174	0.00425853
RICKMAN_HEAD_AND_NECK_CANCER_A	0.95372	-0.00119931	4.05561e-06
RICKMAN_HEAD_AND_NECK_CANCER_B	0.327533	-4.83799e-05	0.0011536
RICKMAN_HEAD_AND_NECK_CANCER_C	0.907469	-0.00118708	1.6267e-05
RICKMAN_HEAD_AND_NECK_CANCER_D	0.304739	6.56576e-05	0.0012675
RICKMAN_HEAD_AND_NECK_CANCER_E	0.349171	0.00574675	0.0124746
RICKMAN_HEAD_AND_NECK_CANCER_F	0.880669	-0.0011762	2.71355e-05
WU_CELL_MIGRATION	0.726787	-0.0010562	0.000146988
TAGHAVI_NEOPLASTIC_TRANSFORMATION	0.210228	0.000687336	0.00188843
COLIN_PILOCYTIC_ASTROCYTOMA_VS_GLIOBLASTOMA_UP	0.648439	-0.0009528	0.000250268
COLIN_PILOCYTIC_ASTROCYTOMA_VS_GLIOBLASTOMA_DN	0.595866	-0.000864337	0.000338625
BALDWIN_PRKCI_TARGETS_UP	0.99283	-0.00120327	9.725e-08
GOTZMANN_EPITHELIAL_TO_MESENCHYMAL_TRANSITION_UP	0.80168	-0.00112732	7.59609e-05
GOTZMANN_EPITHELIAL_TO_MESENCHYMAL_TRANSITION_DN	0.303231	0.00107918	0.00259154
HE_PTEN_TARGETS_UP	0.851329	-0.00116102	4.22956e-05
AMIT_DELAYED_EARLY_GENES	0.498159	0.00347539	0.00854564
DEN_INTERACT_WITH_LCA5	0.861253	-0.00116654	3.67817e-05
PASQUALUCCI_LYMPHOMA_BY_GC_STAGE_UP	0.116002	0.00386902	0.00555736
PASQUALUCCI_LYMPHOMA_BY_GC_STAGE_DN	0.395004	-0.000331566	0.000870756
BENPORATH_ES_1	0.836528	-0.00115204	5.12629e-05
BENPORATH_ES_2	0.912548	-0.00118883	1.45231e-05
BENPORATH_NANOG_TARGETS	0.315217	1.18982e-05	0.00121381
BENPORATH_OCT4_TARGETS	0.141216	0.0110007	0.01965
BENPORATH_SOX2_TARGETS	0.515461	-0.000693596	0.000509161
BENPORATH_NOS_TARGETS	0.999233	-0.00120337	1.11434e-09
BENPORATH_SUZ12_TARGETS	0.969492	-0.00120161	1.76126e-06
BENPORATH_EED_TARGETS	0.963297	-0.00120082	2.5497e-06
BENPORATH_ES_WITH_H3K27ME3	0.797577	-0.00112407	7.92068e-05
BENPORATH_PRC2_TARGETS	0.804516	-0.00112952	7.37598e-05
BENPORATH_MYC_TARGETS_WITH_EBOX	0.23483	0.000496616	0.00169794
BENPORATH_MYC_MAX_TARGETS	0.617536	2.16367e-05	0.00173923
BENPORATH_CYCLING_GENES	0.664739	-0.000976972	0.000226125
BENPORATH_PROLIFERATION	0.616151	-0.000900445	0.00030256
PETRETTO_CARDIAC_HYPERTROPHY	0.0681565	0.00279911	0.00399767
STARK_PREFRONTAL_CORTEX_22Q11_DELETION_UP	0.0112833	0.0127788	0.0154238
STARK_PREFRONTAL_CORTEX_22Q11_DELETION_DN	0.109384	0.00608226	0.0086363
STARK_HYPPOCAMPUS_22Q11_DELETION_UP	0.0417345	0.00952579	0.0123031
STARK_HYPPOCAMPUS_22Q11_DELETION_DN	0.298198	0.000100448	0.00130225
BENPORATH_ES_CORE_NINE_CORRELATED	0.36172	0.00343169	0.00691264
PETRETTO_BLOOD_PRESSURE_UP	0.45655	0.00316119	0.0076775
PETRETTO_HEART_MASS_QTL_CIS_UP	0.279143	0.00329351	0.0057581
PETRETTO_HEART_MASS_QTL_CIS_DN	0.867458	-0.00116979	3.35354e-05
AMIT_EGF_RESPONSE_20_HELA	0.963373	-0.00120083	2.53909e-06
AMIT_EGF_RESPONSE_40_HELA	0.659137	-0.00096883	0.000234257
AMIT_EGF_RESPONSE_60_HELA	0.425504	-0.000438068	0.000764382
AMIT_EGF_RESPONSE_120_HELA	0.157291	0.00724684	0.0118375
AMIT_EGF_RESPONSE_240_HELA	0.731085	-0.000811361	0.00053476
AMIT_EGF_RESPONSE_480_HELA	0.320423	0.00680884	0.0134885
AMIT_EGF_RESPONSE_20_MCF10A	0.44628	-0.000504303	0.000698226
AMIT_EGF_RESPONSE_40_MCF10A	0.565647	-0.000805595	0.000397297
AMIT_EGF_RESPONSE_60_MCF10A	0.616568	-0.000760947	0.000505719
AMIT_EGF_RESPONSE_120_MCF10A	0.270965	0.00662688	0.0119147
AMIT_EGF_RESPONSE_240_MCF10A	0.0130342	0.0112896	0.0136641
AMIT_EGF_RESPONSE_480_MCF10A	0.445527	-0.000501985	0.000700542
AMIT_SERUM_RESPONSE_20_MCF10A	0.0977057	0.00209738	0.00329678
AMIT_SERUM_RESPONSE_40_MCF10A	0.751437	-0.00108243	0.000120796
AMIT_SERUM_RESPONSE_60_MCF10A	0.204662	0.000734184	0.00193522
AMIT_SERUM_RESPONSE_120_MCF10A	0.578943	-0.000832195	0.000370728
AMIT_SERUM_RESPONSE_240_MCF10A	0.828702	-0.00114693	5.63673e-05
AMIT_SERUM_RESPONSE_480_MCF10A	0.131949	0.0015287	0.00272879
GEORGES_CELL_CYCLE_MIR192_TARGETS	0.265963	0.000287296	0.00148887
GEORGES_TARGETS_OF_MIR192_AND_MIR215	0.80336	-0.00112863	7.46527e-05
SHEN_SMARCA2_TARGETS_UP	0.462206	-0.000551931	0.000650655
SHEN_SMARCA2_TARGETS_DN	0.146513	0.00474416	0.00708818
LIN_SILENCED_BY_TUMOR_MICROENVIRONMENT	0.230814	0.000526067	0.00172736
SAKAI_TUMOR_INFILTRATING_MONOCYTES_DN	0.179545	0.000965874	0.00216664
SAKAI_TUMOR_INFILTRATING_MONOCYTES_UP	0.290306	0.00558069	0.0109247
SAKAI_CHRONIC_HEPATITIS_VS_LIVER_CANCER_DN	0.754943	-0.00108593	0.000117301
JEON_SMAD6_TARGETS_UP	0.577831	0.00284264	0.00828072
JEON_SMAD6_TARGETS_DN	0.48745	-0.000622286	0.000580385
WANG_PROSTATE_CANCER_ANDROGEN_INDEPENDENT	0.843102	-0.00115614	4.71693e-05
SUNG_METASTASIS_STROMA_UP	0.954609	-0.00119946	3.90116e-06
SUNG_METASTASIS_STROMA_DN	0.656404	-0.000964795	0.000238288
SHIN_B_CELL_LYMPHOMA_CLUSTER_1	0.73932	-0.00106989	0.000133315
SHIN_B_CELL_LYMPHOMA_CLUSTER_2	0.872995	-0.00117256	3.07686e-05
SHIN_B_CELL_LYMPHOMA_CLUSTER_3	0.046685	0.003555	0.00475265
SHIN_B_CELL_LYMPHOMA_CLUSTER_5	0.722784	-0.00105167	0.000151512
SHIN_B_CELL_LYMPHOMA_CLUSTER_6	0.711938	-0.00103901	0.000164163
SHIN_B_CELL_LYMPHOMA_CLUSTER_7	0.561778	-0.000797623	0.000405259
SHIN_B_CELL_LYMPHOMA_CLUSTER_8	0.0472162	0.0145777	0.024069
SHIN_B_CELL_LYMPHOMA_CLUSTER_9	0.921676	-0.00119172	1.16402e-05
ZHANG_RESPONSE_TO_IKK_INHIBITOR_AND_TNF_UP	0.590982	-0.000855254	0.000347697
ZHANG_RESPONSE_TO_IKK_INHIBITOR_AND_TNF_DN	0.891359	-0.00118088	2.24625e-05
MORI_PRE_BI_LYMPHOCYTE_UP	0.55452	0.000341611	0.00212885
MORI_PRE_BI_LYMPHOCYTE_DN	0.614793	-0.000898108	0.000304895
MORI_LARGE_PRE_BII_LYMPHOCYTE_UP	0.408825	-0.000381271	0.00082111
MORI_LARGE_PRE_BII_LYMPHOCYTE_DN	0.499383	-0.000653496	0.000549213
MORI_SMALL_PRE_BII_LYMPHOCYTE_UP	0.0898744	0.00606125	0.00839755
MORI_SMALL_PRE_BII_LYMPHOCYTE_DN	0.496335	0.0039663	0.0104545
MORI_IMMATURE_B_LYMPHOCYTE_UP	0.227054	0.000554212	0.00175547
MORI_IMMATURE_B_LYMPHOCYTE_DN	0.511945	-0.000685013	0.000517733
MORI_MATURE_B_LYMPHOCYTE_UP	0.235432	0.000492258	0.00169359
MORI_MATURE_B_LYMPHOCYTE_DN	0.461096	-0.000548695	0.000653887
MORI_PLASMA_CELL_UP	0.094067	0.00596819	0.0083288
MORI_PLASMA_CELL_DN	0.893576	-0.00118179	2.15497e-05
MORI_EMU_MYC_LYMPHOMA_BY_ONSET_TIME_UP	0.19999	0.00989261	0.0190451
MORI_EMU_MYC_LYMPHOMA_BY_ONSET_TIME_DN	0.903467	-0.00118564	1.77115e-05
COLLIS_PRKDC_SUBSTRATES	0.217038	0.00256836	0.0043837
COLLIS_PRKDC_REGULATORS	0.0237612	0.00493997	0.00613595
LEE_TARGETS_OF_PTCH1_AND_SUFU_UP	0.599228	-0.0008705	0.000332469
LEE_TARGETS_OF_PTCH1_AND_SUFU_DN	0.0734648	0.0129933	0.0215332
KAUFFMANN_DNA_REPAIR_GENES	0.852911	-0.000833168	0.000654471
KAUFFMANN_DNA_REPLICATION_GENES	0.666473	-0.000979458	0.000223642
NIKOLSKY_BREAST_CANCER_1Q21_AMPLICON	0.374489	-0.000252999	0.000949228
NIKOLSKY_BREAST_CANCER_1Q32_AMPLICON	0.230585	0.00399736	0.00656164
NIKOLSKY_BREAST_CANCER_5P15_AMPLICON	0.40152	0.00332056	0.00698683
NIKOLSKY_BREAST_CANCER_6P24_P22_AMPLICON	0.456698	0.00447572	0.0112727
NIKOLSKY_BREAST_CANCER_7P22_AMPLICON	0.744293	-0.00107512	0.000128095
NIKOLSKY_BREAST_CANCER_7P15_AMPLICON	0.258515	0.000334534	0.00153605
NIKOLSKY_BREAST_CANCER_7Q21_Q22_AMPLICON	0.248536	0.00755367	0.0141512
NIKOLSKY_BREAST_CANCER_8P12_P11_AMPLICON	0.0740154	0.00659052	0.00895252
NIKOLSKY_BREAST_CANCER_8Q12_Q22_AMPLICON	0.0797437	0.0087545	0.0128773
NIKOLSKY_BREAST_CANCER_8Q23_Q24_AMPLICON	0.018646	0.0054459	0.00664128
NIKOLSKY_BREAST_CANCER_11Q12_Q14_AMPLICON	0.964834	-0.00120103	2.34055e-06
NIKOLSKY_BREAST_CANCER_12Q13_Q21_AMPLICON	0.0415871	0.00939948	0.0126118
NIKOLSKY_BREAST_CANCER_12Q24_AMPLICON	0.835956	-0.00103568	0.000253489
NIKOLSKY_BREAST_CANCER_14Q22_AMPLICON	0.642876	-0.000944211	0.000258847
NIKOLSKY_BREAST_CANCER_15Q26_AMPLICON	0.240154	0.000458496	0.00165987
NIKOLSKY_BREAST_CANCER_16P13_AMPLICON	0.721651	-0.00105038	0.000152808
NIKOLSKY_BREAST_CANCER_16Q24_AMPLICON	0.372317	0.00538933	0.0121183
NIKOLSKY_BREAST_CANCER_17Q11_Q21_AMPLICON	0.226052	0.000561804	0.00176305
NIKOLSKY_BREAST_CANCER_17Q21_Q25_AMPLICON	0.366133	-0.000219237	0.00098295
NIKOLSKY_BREAST_CANCER_19Q13.1_AMPLICON	0.394851	-0.000331	0.000871321
NIKOLSKY_BREAST_CANCER_20Q11_AMPLICON	0.610048	-0.00088985	0.000313143
NIKOLSKY_BREAST_CANCER_20Q12_Q13_AMPLICON	0.902505	-0.00118528	1.8068e-05
NIKOLSKY_BREAST_CANCER_21Q22_AMPLICON	0.613067	-0.00089512	0.000307879
NIKOLSKY_BREAST_CANCER_22Q13_AMPLICON	0.45727	-0.000422594	0.000824606
NIKOLSKY_MUTATED_AND_AMPLIFIED_IN_BREAST_CANCER	0.784614	-0.00111332	8.99409e-05
WHITEHURST_PACLITAXEL_SENSITIVITY	0.0454242	0.00361032	0.00480791
STEGMEIER_PREMITOTIC_CELL_CYCLE_REGULATORS	0.363917	0.00240088	0.00520996
JI_METASTASIS_REPRESSED_BY_STK11	0.222849	0.00254196	0.00440077
GOTTWEIN_TARGETS_OF_KSHV_MIR_K12_11	0.238967	0.000466906	0.00166827
CHEN_NEUROBLASTOMA_COPY_NUMBER_GAINS	0.330449	0.0020748	0.0041985
TCGA_GLIOBLASTOMA_COPY_NUMBER_UP	0.868146	-0.00117014	3.31851e-05
TCGA_GLIOBLASTOMA_COPY_NUMBER_DN	0.254248	0.00593086	0.0109179
DING_LUNG_CANCER_MUTATED_SIGNIFICANTLY	0.149918	0.00323161	0.00492472
DING_LUNG_CANCER_MUTATED_FREQUENTLY	0.323068	0.00295419	0.00543243
DING_LUNG_CANCER_EXPRESSION_BY_COPY_NUMBER	0.125375	0.00162419	0.00282416
ONDER_CDH1_TARGETS_2_UP	0.542018	-0.000755234	0.000447597
ONDER_CDH1_TARGETS_2_DN	0.275627	0.000228408	0.00143006
ONDER_CDH1_TARGETS_1_UP	0.524822	-0.000715957	0.000486826
ONDER_CDH1_TARGETS_1_DN	0.640892	-0.000941105	0.000261949
ONDER_CDH1_TARGETS_3_UP	0.739852	-0.00107046	0.000132751
ONDER_CDH1_TARGETS_3_DN	0.787274	-0.00111559	8.76787e-05
ONDER_CDH1_SIGNALING_VIA_CTNNB1	0.0601073	0.0136184	0.0233604
CERVERA_SDHB_TARGETS_2	0.512853	0.00240374	0.00590905
ROZANOV_MMP14_TARGETS_SUBSET	0.352791	-0.000163061	0.00103906
ROZANOV_MMP14_TARGETS_UP	0.539928	0.00315207	0.00846156
ROZANOV_MMP14_TARGETS_DN	0.153664	0.00124744	0.00244786
LANDEMAINE_LUNG_METASTASIS	0.352356	-0.000161181	0.00104094
CERVERA_SDHB_TARGETS_1_UP	0.892977	-0.00118155	2.17944e-05
CERVERA_SDHB_TARGETS_1_DN	0.239548	0.00311288	0.00532624
LE_EGR2_TARGETS_DN	0.260462	0.000322024	0.00152356
ROSS_ACUTE_MYELOID_LEUKEMIA_CBF	0.465316	-0.000560929	0.000641668
KENNY_CTNNB1_TARGETS_UP	0.603574	-0.00087836	0.000324619
CHEOK_RESPONSE_TO_MERCAPTOPURINE_DN	0.649898	-0.000955023	0.000248048
NELSON_RESPONSE_TO_ANDROGEN_DN	0.0140041	0.00604823	0.00724289
TARTE_PLASMA_CELL_VS_B_LYMPHOCYTE_UP	0.505566	-0.000669176	0.000533552
BYSTROEM_CORRELATED_WITH_IL5_DN	0.387109	-0.000293975	0.000911223
SWEET_KRAS_TARGETS_DN	0.486694	0.000930506	0.00297814
SHEPARD_CRUSH_AND_BURN_MUTANT_UP	0.133784	0.00722569	0.0113025
ROSS_AML_WITH_PML_RARA_FUSION	0.21379	0.0049599	0.00822661
LEI_HOXC8_TARGETS_UP	0.503204	-0.000663223	0.000539497
PARK_HSC_VS_MULTIPOTENT_PROGENITORS_DN	0.387331	0.00522036	0.0118386
LEE_LIVER_CANCER_CIPROFIBRATE_DN	0.0706835	0.0133695	0.0200265
ASTON_MAJOR_DEPRESSIVE_DISORDER_DN	0.524002	-0.000714027	0.000488754
STANELLE_E2F1_TARGETS	0.810194	-0.00113383	6.94551e-05
SHIPP_DLBCL_CURED_VS_FATAL_DN	0.791482	-0.00111911	8.41626e-05
GRANDVAUX_IFN_RESPONSE_NOT_VIA_IRF3	0.779034	-0.00110847	9.47869e-05
UEDA_CENTRAL_CLOCK	0.328397	-5.24954e-05	0.00114949
GOLUB_ALL_VS_AML_UP	0.171258	0.00527346	0.00803409
HOUSTIS_ROS	0.328535	0.00203399	0.00414529
BASSO_B_LYMPHOCYTE_NETWORK	0.957073	-0.00119988	3.48867e-06
BYSTRYKH_HEMATOPOIESIS_STEM_CELL_QTL_CIS	0.0934419	0.00703344	0.0100601
LEI_HOXC8_TARGETS_DN	0.872632	-0.00117239	3.09465e-05
CHESLER_BRAIN_QTL_CIS	0.395211	-0.000332329	0.000869993
ROSS_AML_WITH_CBFB_MYH11_FUSION	0.181972	0.0086521	0.0150503
IIZUKA_LIVER_CANCER_PROGRESSION_L0_L1_UP	0.826608	-0.00114552	5.77766e-05
FERRANDO_TAL1_NEIGHBORS	0.447135	0.00227743	0.00549727
BYSTRYKH_HEMATOPOIESIS_STEM_CELL_AND_BRAIN_QTL_TRANS	0.527677	-0.000722638	0.000480153
LEE_LIVER_CANCER_MYC_TGFA_DN	0.349856	0.0024884	0.00489712
IIZUKA_LIVER_CANCER_PROGRESSION_G1_G2_DN	0.497433	-0.000648481	0.000554221
GOLDRATH_HOMEOSTATIC_PROLIFERATION	0.302211	7.89876e-05	0.00128082
LAMB_CCND1_TARGETS	0.891355	-0.00118088	2.24644e-05
GNATENKO_PLATELET_SIGNATURE	0.216545	0.000635918	0.00183708
KIM_GERMINAL_CENTER_T_HELPER_UP	0.587414	-0.00084852	0.000354423
SHEPARD_BMYB_MORPHOLINO_DN	0.877669	-0.00117481	2.8528e-05
BYSTRYKH_HEMATOPOIESIS_STEM_CELL_AND_BRAIN_QTL_CIS	0.588104	0.00110065	0.00416962
LEE_LIVER_CANCER_ACOX1_DN	0.203141	0.00759793	0.0132281
SMITH_TERT_TARGETS_UP	0.990879	-0.00120321	1.57352e-07
LEE_LIVER_CANCER_MYC_UP	0.129644	0.01163	0.0195255
IIZUKA_LIVER_CANCER_PROGRESSION_L0_L1_DN	0.619061	-0.000905417	0.000297594
JECHLINGER_EPITHELIAL_TO_MESENCHYMAL_TRANSITION_UP	0.573147	-0.000820749	0.000382161
DER_IFN_ALPHA_RESPONSE_UP	0.461273	-3.96435e-05	0.00135741
KANNAN_TP53_TARGETS_UP	0.14008	0.00800146	0.013049
WELCH_GATA1_TARGETS	0.295074	0.00448764	0.00844607
FRASOR_RESPONSE_TO_ESTRADIOL_UP	0.819079	-0.0011403	6.2993e-05
LEE_LIVER_CANCER_MYC_TGFA_UP	0.10518	0.0101317	0.015534
FLECHNER_PBL_KIDNEY_TRANSPLANT_OK_VS_DONOR_DN	0.77288	-0.00110296	0.000100291
DORSAM_HOXA9_TARGETS_UP	0.422231	-0.000427188	0.000775249
IIZUKA_LIVER_CANCER_PROGRESSION_G2_G3_UP	0.0205424	0.00524328	0.0064389
KLEIN_PRIMARY_EFFUSION_LYMPHOMA_DN	0.800919	-0.00112672	7.65577e-05
SHEPARD_BMYB_TARGETS	0.546083	0.00177593	0.00521856
KANNAN_TP53_TARGETS_DN	0.111046	0.00387921	0.00553417
CHANG_POU5F1_TARGETS_UP	0.327701	-4.9184e-05	0.0011528
SANA_TNF_SIGNALING_DN	0.581515	-0.000837203	0.000365726
TARTE_PLASMA_CELL_VS_PLASMABLAST_UP	0.282239	0.000189583	0.00139128
WILLERT_WNT_SIGNALING	0.665466	0.00150726	0.00606048
KENNY_CTNNB1_TARGETS_DN	0.849117	-0.00115974	4.35792e-05
CHEOK_RESPONSE_TO_MERCAPTOPURINE_AND_LD_MTX_UP	0.205056	0.000730813	0.00193186
IIZUKA_LIVER_CANCER_PROGRESSION_G1_G2_UP	0.182322	0.00643687	0.0104517
BECKER_TAMOXIFEN_RESISTANCE_UP	0.518853	-0.000701782	0.000500985
SHEPARD_CRUSH_AND_BURN_MUTANT_DN	0.850276	-0.00116041	4.29045e-05
KIM_GERMINAL_CENTER_T_HELPER_DN	0.448718	-0.000511764	0.000690774
RADAEVA_RESPONSE_TO_IFNA1_UP	0.522417	3.0219e-05	0.0015263
PEART_HDAC_PROLIFERATION_CLUSTER_UP	0.333174	-7.49981e-05	0.00112702
TARTE_PLASMA_CELL_VS_B_LYMPHOCYTE_DN	0.572472	-0.000819401	0.000383507
PARK_HSC_VS_MULTIPOTENT_PROGENITORS_UP	0.260156	0.000323983	0.00152552
YAGI_AML_RELAPSE_PROGNOSIS	0.0746621	0.00261968	0.00381845
SHIPP_DLBCL_CURED_VS_FATAL_UP	0.338694	-0.000100471	0.00110157
FLECHNER_BIOPSY_KIDNEY_TRANSPLANT_REJECTED_VS_OK_UP	0.133452	0.0104444	0.019654
LEE_LIVER_CANCER_ACOX1_UP	0.638085	0.000115133	0.00206226
CHEOK_RESPONSE_TO_MERCAPTOPURINE_UP	0.0435862	0.00369393	0.00489142
UEDA_PERIFERAL_CLOCK	0.0503446	0.0071439	0.00935182
CHESLER_BRAIN_HIGHEST_GENETIC_VARIANCE	0.343751	-0.000123324	0.00107875
CHEN_LUNG_CANCER_SURVIVAL	0.594185	-0.000861228	0.000341731
POMEROY_MEDULLOBLASTOMA_DESMOPLASIC_VS_CLASSIC_UP	0.943141	-0.00119724	6.12519e-06
WIELAND_UP_BY_HBV_INFECTION	0.840179	-0.000765204	0.000772277
SHEPARD_BMYB_MORPHOLINO_UP	0.269058	0.00330173	0.00579994
GOLUB_ALL_VS_AML_DN	0.795881	-0.000851384	0.000536041
DISTECHE_ESCAPED_FROM_X_INACTIVATION	0.75998	-0.00109086	0.000112377
DER_IFN_BETA_RESPONSE_UP	0.612166	-0.000893553	0.000309444
MANALO_HYPOXIA_DN	0.836478	-0.00115201	5.12946e-05
CHESLER_BRAIN_HIGHEST_EXPRESSION	0.38294	-0.000286085	0.000916182
MAGRANGEAS_MULTIPLE_MYELOMA_IGG_VS_IGA_DN	0.931452	-0.00119445	8.90916e-06
LEE_LIVER_CANCER_MYC_E2F1_DN	0.105866	0.00194391	0.0031435
BYSTROEM_CORRELATED_WITH_IL5_UP	0.917397	-0.00104753	0.000290617
NELSON_RESPONSE_TO_ANDROGEN_UP	0.0197234	0.00532831	0.00652383
LIN_APC_TARGETS	0.866493	-0.0011693	3.403e-05
VANTVEER_BREAST_CANCER_METASTASIS_DN	0.672445	-0.000987896	0.000215215
BROCKE_APOPTOSIS_REVERSED_BY_IL6	0.418055	-0.00041312	0.000789299
POMEROY_MEDULLOBLASTOMA_DESMOPLASIC_VS_CLASSIC_DN	0.389436	-0.000310826	0.00089147
FRASOR_RESPONSE_TO_ESTRADIOL_DN	0.33266	-7.25994e-05	0.00112941
CHEOK_RESPONSE_TO_HD_MTX_DN	0.357399	0.002131	0.00439097
TENEDINI_MEGAKARYOCYTE_MARKERS	0.734023	0.000683535	0.00407629
TARTE_PLASMA_CELL_VS_PLASMABLAST_DN	0.535588	-0.000740815	0.000461999
SMITH_LIVER_CANCER	0.0968398	0.00211448	0.00331386
JECHLINGER_EPITHELIAL_TO_MESENCHYMAL_TRANSITION_DN	0.760301	-0.000602938	0.000927556
ROSS_AML_WITH_MLL_FUSIONS	0.371102	0.00518704	0.010488
GRANDVAUX_IRF3_TARGETS_UP	0.591467	-0.000856162	0.000346791
LEE_LIVER_CANCER_MYC_E2F1_UP	0.491019	0.00187966	0.0048074
ASTON_MAJOR_DEPRESSIVE_DISORDER_UP	0.745235	-0.0010761	0.000127119
LE_EGR2_TARGETS_UP	0.517757	-0.000699146	0.000503617
FERNANDEZ_BOUND_BY_MYC	0.278269	0.000212755	0.00141442
FLECHNER_PBL_KIDNEY_TRANSPLANT_OK_VS_DONOR_UP	0.966654	-0.00120126	2.10438e-06
ROSS_AML_OF_FAB_M7_TYPE	0.130972	0.00154256	0.00274263
MOOTHA_VOXPHOS	0.361482	0.00518918	0.0107582
FLECHNER_PBL_KIDNEY_TRANSPLANT_REJECTED_VS_OK_DN	0.856274	-0.00116382	3.94985e-05
SANA_RESPONSE_TO_IFNG_UP	0.740827	-0.00107149	0.000131721
SANA_TNF_SIGNALING_UP	0.873513	-0.00117282	3.05162e-05
POMEROY_MEDULLOBLASTOMA_PROGNOSIS_UP	0.776505	-0.00110622	9.70283e-05
SCHUHMACHER_MYC_TARGETS_UP	0.915066	-0.00101951	0.000347711
SWEET_KRAS_TARGETS_UP	0.757365	-0.00108831	0.000114918
CHEOK_RESPONSE_TO_HD_MTX_UP	0.179963	0.00096172	0.00216249
MAGRANGEAS_MULTIPLE_MYELOMA_IGG_VS_IGA_UP	0.449094	0.000593434	0.00224666
OKUMURA_INFLAMMATORY_RESPONSE_LPS	0.397035	0.00102864	0.00278138
SMITH_TERT_TARGETS_DN	0.703519	-0.00102878	0.000174382
SHIPP_DLBCL_VS_FOLLICULAR_LYMPHOMA_DN	0.830301	-0.001148	5.53037e-05
LEE_LIVER_CANCER_DENA_DN	0.0733939	0.00265331	0.00385204
SANA_RESPONSE_TO_IFNG_DN	0.069383	0.00638802	0.00862503
CHEOK_RESPONSE_TO_MERCAPTOPURINE_AND_LD_MTX_DN	0.607371	-0.000885132	0.000317855
LEE_LIVER_CANCER_MYC_DN	0.715404	-0.00104312	0.000160058
LEE_LIVER_CANCER_CIPROFIBRATE_UP	0.78648	-0.00111491	8.83504e-05
IIZUKA_LIVER_CANCER_PROGRESSION_L1_G1_UP	0.817211	-0.00113897	6.4324e-05
POMEROY_MEDULLOBLASTOMA_PROGNOSIS_DN	0.991709	-0.00120324	1.30032e-07
LU_IL4_SIGNALING	0.361421	-0.000199723	0.00100244
BYSTRYKH_HEMATOPOIESIS_STEM_CELL_QTL_TRANS	0.601019	0.000507946	0.00253405
MAGRANGEAS_MULTIPLE_MYELOMA_IGLL_VS_IGLK_DN	0.362381	0.00221192	0.00452444
FERRANDO_LYL1_NEIGHBORS	0.663228	-0.000974793	0.000228302
VANTVEER_BREAST_CANCER_METASTASIS_UP	0.402751	0.0034495	0.00764054
COLLER_MYC_TARGETS_UP	0.778568	-0.00043475	0.0013478
MANALO_HYPOXIA_UP	0.836161	-0.00115181	5.14968e-05
REN_BOUND_BY_E2F	0.913339	-0.00118909	1.42607e-05
DORSAM_HOXA9_TARGETS_DN	0.358795	0.0016439	0.00359302
FLECHNER_BIOPSY_KIDNEY_TRANSPLANT_REJECTED_VS_OK_DN	0.155106	0.00585622	0.00921198
SHIPP_DLBCL_VS_FOLLICULAR_LYMPHOMA_UP	0.810751	-0.00113425	6.90401e-05
GRANDVAUX_IRF3_TARGETS_DN	0.31644	5.77731e-06	0.00120769
IIZUKA_LIVER_CANCER_EARLY_RECURRENCE	0.536523	-0.00055623	0.000719488
BECKER_TAMOXIFEN_RESISTANCE_DN	0.242638	0.00373606	0.00618641
PEART_HDAC_PROLIFERATION_CLUSTER_DN	0.630023	-0.000923688	0.000279346
KLEIN_PRIMARY_EFFUSION_LYMPHOMA_UP	0.245318	0.0051692	0.00874872
SASAKI_ADULT_T_CELL_LEUKEMIA	0.574879	-0.000824193	0.00037872
LEE_LIVER_CANCER_E2F1_DN	0.244745	0.000426444	0.00162785
LEE_LIVER_CANCER_DENA_UP	0.758664	-0.00108958	0.000113652
FLECHNER_BIOPSY_KIDNEY_TRANSPLANT_OK_VS_DONOR_DN	0.700163	-0.0010246	0.000178554
MAGRANGEAS_MULTIPLE_MYELOMA_IGLL_VS_IGLK_UP	0.633355	-0.000929099	0.000273941
FLECHNER_PBL_KIDNEY_TRANSPLANT_REJECTED_VS_OK_UP	0.869184	-0.00117067	3.26598e-05
FLECHNER_BIOPSY_KIDNEY_TRANSPLANT_OK_VS_DONOR_UP	0.289754	0.00014683	0.00134858
GOLDRATH_IMMUNE_MEMORY	0.363956	0.00356198	0.0070547
LEE_LIVER_CANCER_E2F1_UP	0.604809	-0.000880574	0.000322408
ROSS_AML_WITH_AML1_ETO_FUSION	0.745061	-0.000914181	0.000384812
BHATTACHARYA_EMBRYONIC_STEM_CELL	0.117189	0.00175116	0.00295098
DER_IFN_GAMMA_RESPONSE_UP	0.269632	0.00726002	0.0135264
HASLINGER_B_CLL_WITH_17P13_DELETION	0.667418	-0.000980806	0.000222296
YAO_HOXA10_TARGETS_VIA_PROGESTERONE_UP	0.720362	-0.000292529	0.00144949
ZHAN_MULTIPLE_MYELOMA_CD1_UP	0.0631876	0.0139893	0.0228516
ABBUD_LIF_SIGNALING_1_DN	0.0326013	0.0042864	0.00548317
SANSOM_APC_TARGETS_UP	0.805038	-0.00112992	7.33584e-05
NAKAJIMA_EOSINOPHIL	0.216705	0.000634633	0.00183579
BROWN_MYELOID_CELL_DEVELOPMENT_UP	0.610368	0.00202145	0.00670101
NADLER_OBESITY_UP	0.0581897	0.0141194	0.0228482
SANSOM_APC_TARGETS_DN	0.264503	0.000296426	0.00149799
ADDYA_ERYTHROID_DIFFERENTIATION_BY_HEMIN	0.75956	-0.00109025	0.00011372
ZHANG_TARGETS_OF_EWSR1_FLI1_FUSION	0.77743	-0.000700734	0.000776627
ZHAN_MULTIPLE_MYELOMA_SUBGROUPS	0.0869709	0.00232199	0.00352112
HADDAD_T_LYMPHOCYTE_AND_NK_PROGENITOR_UP	0.676506	-0.000715425	0.000629854
MA_MYELOID_DIFFERENTIATION_DN	0.356498	0.00478452	0.00950393
GALINDO_IMMUNE_RESPONSE_TO_ENTEROTOXIN	0.624344	0.00131387	0.004798
VERNELL_RETINOBLASTOMA_PATHWAY_DN	0.115482	0.00177888	0.00297867
HASLINGER_B_CLL_WITH_MUTATED_VH_GENES	0.329859	-5.94293e-05	0.00114257
CROMER_METASTASIS_UP	0.333241	-7.53124e-05	0.0011267
ZHAN_MULTIPLE_MYELOMA_CD1_AND_CD2_DN	0.593491	0.000659951	0.00280477
GUO_HEX_TARGETS_UP	0.169749	0.00106664	0.00226728
WANG_IMMORTALIZED_BY_HOXA9_AND_MEIS1_DN	0.215771	0.000642122	0.00184327
ALCALAY_AML_BY_NPM1_LOCALIZATION_UP	0.790339	-0.00111816	8.51099e-05
FAELT_B_CLL_WITH_VH_REARRANGEMENTS_UP	0.944219	-0.00119747	5.89473e-06
HEDVAT_ELF4_TARGETS_UP	0.772678	-0.00110277	0.000100475
XU_RESPONSE_TO_TRETINOIN_AND_NSC682994_UP	0.509816	0.00327715	0.00877198
STOSSI_RESPONSE_TO_ESTRADIOL	0.574642	-0.000823722	0.000379191
YU_MYC_TARGETS_UP	0.433614	0.00276711	0.00663055
MOREAUX_B_LYMPHOCYTE_MATURATION_BY_TACI_DN	0.477446	-0.000595128	0.00060751
ABBUD_LIF_SIGNALING_2_UP	0.677487	-0.000994871	0.000208248
PARK_HSC_MARKERS	0.105556	0.00194949	0.00314907
FERRANDO_T_ALL_WITH_MLL_ENL_FUSION_UP	0.910798	-0.00118824	1.51127e-05
HOFMANN_CELL_LYMPHOMA_DN	0.108715	0.00428705	0.00612701
ZHAN_MULTIPLE_MYELOMA_CD1_VS_CD2_UP	0.166037	0.0101075	0.0176579
MATSUDA_NATURAL_KILLER_DIFFERENTIATION	0.56579	-0.000108824	0.0013932
WANG_TARGETS_OF_MLL_CBP_FUSION_UP	0.194216	0.000826284	0.00202721
STONER_ESOPHAGEAL_CARCINOGENESIS_UP	0.045677	0.0035991	0.0047967
HASLINGER_B_CLL_WITH_13Q14_DELETION	0.710902	-0.00103777	0.000165402
HOFMANN_CELL_LYMPHOMA_UP	0.266093	0.000286486	0.00148806
GUO_HEX_TARGETS_DN	0.168977	0.0049429	0.00744743
HSIAO_LIVER_SPECIFIC_GENES	0.38681	0.000804134	0.00240662
GILDEA_METASTASIS	0.221433	0.000597338	0.00179854
ZHAN_MULTIPLE_MYELOMA_SPIKED	0.632078	-0.000927033	0.000276004
ASTIER_INTEGRIN_SIGNALING	0.618044	0.00163724	0.00603987
ZHAN_MULTIPLE_MYELOMA_LB_UP	0.843209	-0.00075479	0.000785002
HASLINGER_B_CLL_WITH_11Q23_DELETION	0.0778917	0.00253672	0.0037356
LEI_MYB_TARGETS	0.387238	-0.00030252	0.000899767
BROWN_MYELOID_CELL_DEVELOPMENT_DN	0.61373	0.00172784	0.00632415
NEMETH_INFLAMMATORY_RESPONSE_LPS_UP	0.0724841	0.012848	0.0210546
LI_WILMS_TUMOR_VS_FETAL_KIDNEY_1_DN	0.95461	-0.00119946	3.90093e-06
HESS_TARGETS_OF_HOXA9_AND_MEIS1_DN	0.560897	0.00274682	0.00857654
HALMOS_CEBPA_TARGETS_DN	0.0245986	0.00486802	0.00606409
NADLER_OBESITY_DN	0.144242	0.00136362	0.0025639
FERRANDO_T_ALL_WITH_MLL_ENL_FUSION_DN	0.880597	-0.000939635	0.000469855
WANG_IMMORTALIZED_BY_HOXA9_AND_MEIS1_UP	0.940405	-0.00119663	6.72985e-06
NEMETH_INFLAMMATORY_RESPONSE_LPS_DN	0.670991	-0.000985859	0.000217249
GALE_APL_WITH_FLT3_MUTATED_DN	0.713939	-0.000658898	0.000759574
ZHAN_MULTIPLE_MYELOMA_CD1_AND_CD2_UP	0.25961	0.000327485	0.00152901
NADLER_HYPERGLYCEMIA_AT_OBESITY	0.813069	-0.00113596	6.73273e-05
RORIE_TARGETS_OF_EWSR1_FLI1_FUSION_UP	0.238174	0.000472556	0.00167391
ZHAN_MULTIPLE_MYELOMA_PR_UP	0.93046	-0.00119419	9.1696e-06
HALMOS_CEBPA_TARGETS_UP	0.653324	-0.000959782	0.000243671
YU_MYC_TARGETS_DN	0.286151	0.000167149	0.00136887
NUMATA_CSF3_SIGNALING_VIA_STAT3	0.0068342	0.00757676	0.00876957
ZHAN_MULTIPLE_MYELOMA_UP	0.182889	0.00397569	0.00624993
LENAOUR_DENDRITIC_CELL_MATURATION_UP	0.541527	0.00383674	0.0101581
TAVOR_CEBPA_TARGETS_DN	0.741982	-0.00107271	0.000130505
LENAOUR_DENDRITIC_CELL_MATURATION_DN	0.605508	0.00241675	0.00745014
WANG_TARGETS_OF_MLL_CBP_FUSION_DN	0.182119	0.00156357	0.00292204
HADDAD_B_LYMPHOCYTE_PROGENITOR	0.89771	-0.00118345	1.98992e-05
PARK_HSC_AND_MULTIPOTENT_PROGENITORS	0.520543	0.00361596	0.00965668
GREENBAUM_E2A_TARGETS_DN	0.891872	-0.00118109	2.22497e-05
NGUYEN_NOTCH1_TARGETS_UP	0.896898	-0.00118313	2.02179e-05
ZHAN_MULTIPLE_MYELOMA_CD2_UP	0.408585	-0.000302809	0.0009283
HASLINGER_B_CLL_WITH_CHROMOSOME_12_TRISOMY	0.238458	0.00516131	0.00905497
ABBUD_LIF_SIGNALING_1_UP	0.554341	0.00119952	0.00360452
ABRAHAM_ALPC_VS_MULTIPLE_MYELOMA_UP	0.997711	-0.00120336	9.91859e-09
THEILGAARD_NEUTROPHIL_AT_SKIN_WOUND_UP	0.551885	-0.000776756	0.0004261
GERY_CEBP_TARGETS	0.453368	-0.000525824	0.000676731
VERHAAK_AML_WITH_NPM1_MUTATED_UP	0.175477	0.00970087	0.0162852
KANG_IMMORTALIZED_BY_TERT_UP	0.564252	0.000157471	0.00180904
BASSO_CD40_SIGNALING_DN	0.966358	-0.00120122	2.14192e-06
ZHAN_MULTIPLE_MYELOMA_MF_UP	0.164129	0.0088301	0.0157966
PETROVA_ENDOTHELIUM_LYMPHATIC_VS_BLOOD_DN	0.62565	-0.000916485	0.00028654
JAIN_NFKB_SIGNALING	0.350579	0.0037624	0.00766921
ROETH_TERT_TARGETS_UP	0.68705	-0.00100773	0.000195402
PETROVA_ENDOTHELIUM_LYMPHATIC_VS_BLOOD_UP	0.470629	-0.000321406	0.00098011
LI_WILMS_TUMOR_VS_FETAL_KIDNEY_1_UP	0.574423	-0.000823287	0.000379625
STAEGE_EWING_FAMILY_TUMOR	0.544775	-0.000761321	0.000441517
GALE_APL_WITH_FLT3_MUTATED_UP	0.43282	-0.000461945	0.000740533
AFFAR_YY1_TARGETS_UP	0.726889	-0.00105632	0.000146873
THEILGAARD_NEUTROPHIL_AT_SKIN_WOUND_DN	0.803514	-0.00112875	7.45337e-05
AFFAR_YY1_TARGETS_DN	0.394675	0.00369587	0.00802829
FAELT_B_CLL_WITH_VH_REARRANGEMENTS_DN	0.511597	-0.000684158	0.000518587
VERNELL_RETINOBLASTOMA_PATHWAY_UP	0.954615	-0.00119946	3.90001e-06
ALCALAY_AML_BY_NPM1_LOCALIZATION_DN	0.715592	-0.000765711	0.000591456
KANG_IMMORTALIZED_BY_TERT_DN	0.777119	-0.00110677	9.64816e-05
HESS_TARGETS_OF_HOXA9_AND_MEIS1_UP	0.453509	0.000138313	0.00159214
YAO_HOXA10_TARGETS_VIA_PROGESTERONE_DN	0.503896	-0.000664972	0.00053775
NGUYEN_NOTCH1_TARGETS_DN	0.30935	4.17086e-05	0.00124358
MOREAUX_MULTIPLE_MYELOMA_BY_TACI_UP	0.668154	0.00154321	0.00656054
CHIARETTI_ACUTE_LYMPHOBLASTIC_LEUKEMIA_ZAP70	0.587388	-0.00084847	0.000354473
PETROVA_PROX1_TARGETS_DN	0.971557	-0.00120184	1.53079e-06
HOEGERKORP_CD44_TARGETS_DIRECT_DN	0.400315	-0.00035096	0.000851385
BENNETT_SYSTEMIC_LUPUS_ERYTHEMATOSUS	0.81386	-0.00113654	6.67481e-05
XU_RESPONSE_TO_TRETINOIN_UP	0.0350898	0.0165668	0.0260722
ABRAHAM_ALPC_VS_MULTIPLE_MYELOMA_DN	0.0755196	0.0127158	0.0206942
MENSE_HYPOXIA_UP	0.585036	-0.000843985	0.000358953
MARCINIAK_ER_STRESS_RESPONSE_VIA_CHOP	0.474792	0.00216556	0.00542801
ZHAN_V2_LATE_DIFFERENTIATION_GENES	0.563274	-0.000800719	0.000402167
DORSEY_GAB2_TARGETS	0.4765	0.000253898	0.00179366
HADDAD_T_LYMPHOCYTE_AND_NK_PROGENITOR_DN	0.177841	0.0105912	0.0194479
NAKAJIMA_MAST_CELL	0.551273	-0.000775443	0.000427412
LIAN_NEUTROPHIL_GRANULE_CONSTITUENTS	0.570483	0.00212386	0.00665083
ZHAN_MULTIPLE_MYELOMA_MS_UP	0.422166	-0.00042697	0.000775466
MA_MYELOID_DIFFERENTIATION_UP	0.159093	0.0011841	0.0023846
RADMACHER_AML_PROGNOSIS	0.348583	-0.00014474	0.00105736
CROMER_METASTASIS_DN	0.247712	0.00587603	0.0104758
NOUZOVA_METHYLATED_IN_APL	0.757652	-0.00108859	0.000114638
ZHAN_MULTIPLE_MYELOMA_HP_UP	0.101187	0.0111304	0.0175524
TAVOR_CEBPA_TARGETS_UP	0.371934	-0.000242789	0.000959426
YAGI_AML_SURVIVAL	0.891907	-0.00118111	2.22352e-05
XU_CREBBP_TARGETS_UP	0.939523	-0.00119643	6.93092e-06
VERHAAK_AML_WITH_NPM1_MUTATED_DN	0.545756	-0.000763473	0.000439368
RORIE_TARGETS_OF_EWSR1_FLI1_FUSION_DN	0.420625	-0.000421803	0.000780627
APPEL_IMATINIB_RESPONSE	0.875197	-0.000935507	0.000474537
YAGI_AML_FAB_MARKERS	0.138894	0.00143342	0.00263362
ZHAN_MULTIPLE_MYELOMA_CD1_VS_CD2_DN	0.441954	0.000927612	0.00284952
MOREAUX_MULTIPLE_MYELOMA_BY_TACI_DN	0.324546	-3.40394e-05	0.00116792
XU_CREBBP_TARGETS_DN	0.43523	-0.000469675	0.000732812
IGLESIAS_E2F_TARGETS_DN	0.473973	-0.000585481	0.000617146
HOEGERKORP_CD44_TARGETS_TEMPORAL_UP	0.461641	0.000789642	0.00266561
HOEGERKORP_CD44_TARGETS_TEMPORAL_DN	0.549195	-0.00077096	0.00043189
IGLESIAS_E2F_TARGETS_UP	0.514541	-0.000691361	0.000511393
MUNSHI_MULTIPLE_MYELOMA_UP	0.466671	-0.000564821	0.000637781
KAMMINGA_EZH2_TARGETS	0.863296	-0.00116763	3.56961e-05
ZHAN_MULTIPLE_MYELOMA_DN	0.626305	0.00183084	0.0063711
BASSO_CD40_SIGNALING_UP	0.403034	-0.000360747	0.00084161
HASLINGER_B_CLL_WITH_6Q21_DELETION	0.366683	0.00494265	0.00997771
HANSON_HRAS_SIGNALING_VIA_NFKB	0.30739	5.18313e-05	0.00125369
FAELT_B_CLL_WITH_VH3_21_DN	0.139631	0.00906256	0.0145653
GREENBAUM_E2A_TARGETS_UP	0.490659	-0.000630803	0.000571878
XU_RESPONSE_TO_TRETINOIN_AND_NSC682994_DN	0.993703	-0.00120329	7.4999e-08
NOUZOVA_TRETINOIN_AND_H4_ACETYLATION	0.256763	0.000345888	0.0015474
BRUNO_HEMATOPOIESIS	0.638596	-0.000937482	0.000265568
MOREAUX_B_LYMPHOCYTE_MATURATION_BY_TACI_UP	0.164442	0.00896929	0.0153046
PETROVA_PROX1_TARGETS_UP	0.343844	0.000755998	0.00225447
HOEGERKORP_CD44_TARGETS_DIRECT_UP	0.200714	0.000768326	0.00196933
KUMAR_TARGETS_OF_MLL_AF9_FUSION	0.894936	-0.00118234	2.09993e-05
FAELT_B_CLL_WITH_VH3_21_UP	0.52463	-0.000715507	0.000487276
SESTO_RESPONSE_TO_UV_C8	0.207592	0.000709336	0.00191041
KIM_HYPOXIA	0.388298	0.00178646	0.00398265
GENTILE_UV_RESPONSE_CLUSTER_D9	0.514504	-0.00069127	0.000511484
LIANG_SILENCED_BY_METHYLATION_2	0.650509	0.00213534	0.00770268
IVANOVA_HEMATOPOIESIS_EARLY_PROGENITOR	0.28908	0.000150611	0.00135235
LY_AGING_PREMATURE_DN	0.939184	-0.00119635	7.00892e-06
MARTINEZ_RESPONSE_TO_TRABECTEDIN	0.788203	-0.00111637	8.68957e-05
WEIGEL_OXIDATIVE_STRESS_BY_TBH_AND_H2O2	0.00936603	0.00690227	0.00809589
BROWNE_HCMV_INFECTION_20HR_UP	0.323701	0.00300613	0.00569425
TAKAO_RESPONSE_TO_UVB_RADIATION_UP	0.0527383	0.00330962	0.00450757
URS_ADIPOCYTE_DIFFERENTIATION_UP	0.843755	-0.00115654	4.67726e-05
LEE_AGING_NEOCORTEX_DN	0.177175	0.000989669	0.0021904
REN_ALVEOLAR_RHABDOMYOSARCOMA_UP	0.216025	0.000640082	0.00184124
REN_ALVEOLAR_RHABDOMYOSARCOMA_DN	0.580347	0.00230841	0.00757801
TRAYNOR_RETT_SYNDROM_UP	0.6996	-0.00102389	0.00017926
MCCLUNG_DELTA_FOSB_TARGETS_8WK	0.0101213	0.0155914	0.0190988
BRACHAT_RESPONSE_TO_METHOTREXATE_DN	0.146358	0.0013368	0.00253712
BROWNE_HCMV_INFECTION_16HR_UP	0.703583	-0.00102886	0.000174303
MODY_HIPPOCAMPUS_POSTNATAL	0.699069	-0.00102323	0.000179927
JAZAERI_BREAST_CANCER_BRCA1_VS_BRCA2_DN	0.891162	-0.0011808	2.25448e-05
BURTON_ADIPOGENESIS_10	0.0123129	0.00632056	0.00751489
ABE_VEGFA_TARGETS_2HR	0.775865	-0.00110565	9.76002e-05
SUZUKI_RESPONSE_TO_TSA_AND_DECITABINE_1A	0.983518	-0.00120285	5.13862e-07
NATSUME_RESPONSE_TO_INTERFERON_BETA_UP	0.137721	0.00144914	0.00264932
BLALOCK_ALZHEIMERS_DISEASE_INCIPIENT_UP	0.857889	-0.00116472	3.86063e-05
IVANOVA_HEMATOPOIESIS_MATURE_CELL	0.866172	-0.00116913	3.41958e-05
DAZARD_UV_RESPONSE_CLUSTER_G3	0.563798	-0.000801798	0.000401088
SCHLINGEMANN_SKIN_CARCINOGENESIS_TPA_UP	0.336116	0.00266308	0.00506313
WEBER_METHYLATED_IN_COLON_CANCER	0.269662	0.000264443	0.00146605
KAAB_FAILED_HEART_ATRIUM_DN	0.293039	0.000128586	0.00133035
SU_PANCREAS	0.379554	0.00174309	0.00388925
RUAN_RESPONSE_TO_TROGLITAZONE_UP	0.770385	-0.000499206	0.00116471
WU_HBX_TARGETS_2_DN	0.346966	0.0022609	0.00453145
ZAMORA_NOS2_TARGETS_UP	0.665062	-0.000977437	0.000225661
JIANG_AGING_CEREBRAL_CORTEX_UP	0.0282413	0.00458206	0.00577848
WEIGEL_OXIDATIVE_STRESS_RESPONSE	0.87154	-0.00117163	3.20454e-05
DEBIASI_APOPTOSIS_BY_REOVIRUS_INFECTION_UP	0.352536	-0.00016196	0.00104016
BRACHAT_RESPONSE_TO_CISPLATIN	0.305932	0.00421573	0.00823598
IVANOVA_HEMATOPOIESIS_LATE_PROGENITOR	0.444162	0.00288385	0.00714599
LU_AGING_BRAIN_DN	0.805291	-0.00113012	7.31639e-05
RUAN_RESPONSE_TO_TNF_UP	0.391566	0.00294582	0.0063015
WHITESIDE_CISPLATIN_RESISTANCE_UP	0.0275579	0.0166122	0.0249966
LEE_CALORIE_RESTRICTION_NEOCORTEX_UP	0.296033	0.000112179	0.00131397
JOSEPH_RESPONSE_TO_SODIUM_BUTYRATE_DN	0.877228	-0.0011746	2.87358e-05
IVANOVA_HEMATOPOIESIS_STEM_CELL_LONG_TERM	0.38733	-0.000302868	0.000899419
WEIGEL_OXIDATIVE_STRESS_BY_HNE_AND_H2O2	0.537328	-0.000744749	0.000458069
HU_GENOTOXIN_ACTION_DIRECT_VS_INDIRECT_4HR	0.264436	0.00029685	0.00149842
ZHOU_TNF_SIGNALING_4HR	0.648097	5.75119e-06	0.00186037
MARCHINI_TRABECTEDIN_RESISTANCE_UP	0.0919413	0.00221446	0.00341372
GENTILE_UV_LOW_DOSE_UP	0.907829	-0.00118721	1.61399e-05
BLALOCK_ALZHEIMERS_DISEASE_DN	0.47707	-0.000594089	0.000608548
BROWNE_HCMV_INFECTION_16HR_DN	0.728423	-0.00105803	0.00014516
WESTON_VEGFA_TARGETS_6HR	0.24111	0.000451762	0.00165314
BANDRES_RESPONSE_TO_CARMUSTIN_WITHOUT_MGMT_24HR_UP	0.934299	-0.00119518	8.18294e-06
RAMALHO_STEMNESS_DN	0.163598	0.00973234	0.0174433
ONGUSAHA_TP53_TARGETS	0.500666	-0.000656776	0.000545937
GENTILE_UV_RESPONSE_CLUSTER_D4	0.357404	-0.000182812	0.00101933
RHODES_CANCER_META_SIGNATURE	0.352086	-0.000160012	0.0010421
LIAN_LIPA_TARGETS_6M	0.918446	-0.00119073	1.26235e-05
WU_HBX_TARGETS_1_DN	0.108977	0.0122184	0.0210893
HARRIS_HYPOXIA	0.414964	-0.00040257	0.000799837
RUAN_RESPONSE_TO_TNF_TROGLITAZONE_DN	0.351354	0.00135694	0.00313251
SU_SALIVARY_GLAND	0.65359	-0.000960598	0.000242479
BROWNE_HCMV_INFECTION_10HR_DN	0.500103	-0.000655337	0.000547374
KAYO_CALORIE_RESTRICTION_MUSCLE_DN	0.174503	0.00101693	0.00221763
HENDRICKS_SMARCA4_TARGETS_UP	0.458858	-0.000542133	0.000660442
ZHENG_RESPONSE_TO_ARSENITE_DN	0.443745	-0.000496475	0.000706044
MURAKAMI_UV_RESPONSE_6HR_DN	0.219759	0.000610432	0.00181162
CHEN_LVAD_SUPPORT_OF_FAILING_HEART_DN	0.914817	-0.00118958	1.37766e-05
RAMALHO_STEMNESS_UP	0.192177	0.000844936	0.00204584
MARIADASON_RESPONSE_TO_CURCUMIN_SULINDAC_7	0.255128	0.000825921	0.00216465
MCDOWELL_ACUTE_LUNG_INJURY_UP	0.577302	-0.000828977	0.000373942
SESTO_RESPONSE_TO_UV_C4	0.375435	-0.000256753	0.000945479
WANG_SMARCE1_TARGETS_DN	0.162655	0.00134622	0.00259708
SU_TESTIS	0.433358	-0.000463674	0.000738806
TRAYNOR_RETT_SYNDROM_DN	0.830509	-0.00114814	5.51665e-05
SESTO_RESPONSE_TO_UV_C6	0.0821833	0.00370315	0.00515735
MCCLUNG_CREB1_TARGETS_DN	0.524606	0.000546722	0.00237019
RODWELL_AGING_KIDNEY_NO_BLOOD_DN	0.207934	0.000706461	0.00190753
SUZUKI_RESPONSE_TO_TSA_AND_DECITABINE_1B	0.111093	0.0107942	0.0197625
SESTO_RESPONSE_TO_UV_C2	0.583449	-0.000840939	0.000361995
KAAB_HEART_ATRIUM_VS_VENTRICLE_UP	0.950739	-0.00119877	4.59562e-06
HU_GENOTOXIC_DAMAGE_24HR	0.0679853	0.00280408	0.00400263
CUI_TCF21_TARGETS_UP	0.433574	-0.000463418	0.000739522
HEDENFALK_BREAST_CANCER_BRACX_UP	0.623918	0.000193592	0.00213833
GEISS_RESPONSE_TO_DSRNA_DN	0.691681	-0.00101379	0.000189352
CUI_TCF21_TARGETS_2_DN	0.99851	-0.00120337	4.20047e-09
VIETOR_IFRD1_TARGETS	0.64518	-0.000600314	0.000770439
PAL_PRMT5_TARGETS_UP	0.378821	0.00386563	0.0083379
VARELA_ZMPSTE24_TARGETS_DN	0.374467	-0.000252909	0.000949318
SATO_SILENCED_BY_METHYLATION_IN_PANCREATIC_CANCER_2	0.0959725	0.00213177	0.00333113
ZHANG_RESPONSE_TO_CANTHARIDIN_UP	0.648466	0.0024262	0.00837718
HEDENFALK_BREAST_CANCER_BRACX_DN	0.196955	0.00887262	0.0163562
JIANG_AGING_HYPOTHALAMUS_DN	0.448044	0.0045873	0.0110301
CHANG_IMMORTALIZED_BY_HPV31_DN	0.184868	0.00955764	0.0189685
BROWNE_HCMV_INFECTION_24HR_DN	0.539579	0.00231628	0.00658438
CHIBA_RESPONSE_TO_TSA_UP	0.470477	-0.000575656	0.000626959
RAMASWAMY_METASTASIS_DN	0.517384	0.00119377	0.00347164
MODY_HIPPOCAMPUS_NEONATAL	0.320998	0.00129543	0.0029302
MCCLUNG_COCAINE_REWARD_5D	0.016856	0.00626935	0.00754396
KAYO_AGING_MUSCLE_UP	0.17561	0.00235533	0.00390397
VISALA_RESPONSE_TO_HEAT_SHOCK_AND_AGING_UP	0.402125	0.00263126	0.00582652
CHUANG_OXIDATIVE_STRESS_RESPONSE_DN	0.343184	-0.000120784	0.00108128
BROWNE_HCMV_INFECTION_14HR_DN	0.568502	0.00174258	0.00522446
DELASERNA_MYOD_TARGETS_DN	0.767733	-0.00109822	0.000105024
YAMAZAKI_TCEB3_TARGETS_UP	0.960755	-0.00120045	2.91537e-06
HU_GENOTOXIN_ACTION_DIRECT_VS_INDIRECT_24HR	0.0696174	0.00275727	0.00395588
JIANG_VHL_TARGETS	0.645292	-0.000947963	0.000255099
MACLACHLAN_BRCA1_TARGETS_DN	0.127268	0.00863328	0.0132401
LEE_AGING_CEREBELLUM_DN	0.210513	0.00690966	0.011511
BROWNE_INTERFERON_RESPONSIVE_GENES	0.96333	-0.00120082	2.54519e-06
MCCLUNG_DELTA_FOSB_TARGETS_2WK	0.246685	0.000413116	0.00161454
CUI_TCF21_TARGETS_DN	0.923222	-0.00119217	1.11839e-05
SU_THYMUS	0.702076	-0.00102699	0.000176169
KANG_FLUOROURACIL_RESISTANCE_DN	0.825898	-0.00114504	5.8258e-05
BROWNE_HCMV_INFECTION_8HR_UP	0.486987	0.000812874	0.00281465
MARTINEZ_RESPONSE_TO_TRABECTEDIN_UP	0.431925	-0.000459055	0.000743419
JI_RESPONSE_TO_FSH_DN	0.265641	0.000289308	0.00149088
WESTON_VEGFA_TARGETS_12HR	0.604483	0.00208536	0.00714651
KRASNOSELSKAYA_ILF3_TARGETS_UP	0.616573	-0.000901169	0.000301837
CHUANG_OXIDATIVE_STRESS_RESPONSE_UP	0.427956	0.000257981	0.0017226
NATSUME_RESPONSE_TO_INTERFERON_BETA_DN	0.462966	0.00272925	0.00647757
BAELDE_DIABETIC_NEPHROPATHY_UP	0.441341	-0.00048899	0.000713521
LINDVALL_IMMORTALIZED_BY_TERT_UP	0.565728	0.00225304	0.00684275
WU_HBX_TARGETS_3_UP	0.509257	0.000812445	0.00282074
WANG_CISPLATIN_RESPONSE_AND_XPC_DN	0.748819	-0.00107955	0.00012404
MURAKAMI_UV_RESPONSE_6HR_UP	0.618337	-0.000904185	0.000298825
BROWNE_HCMV_INFECTION_20HR_DN	0.719041	-0.00104737	0.000155814
SIMBULAN_PARP1_TARGETS_UP	0.59569	-0.000864011	0.000338951
ULE_SPLICING_VIA_NOVA2	0.671328	-0.000719085	0.000618083
MARIADASON_REGULATED_BY_HISTONE_ACETYLATION_DN	0.277776	0.000215663	0.00141733
IVANOVA_HEMATOPOIESIS_STEM_CELL	0.109408	0.0110193	0.0198376
KUNINGER_IGF1_VS_PDGFB_TARGETS_DN	0.184589	0.000917374	0.00211847
MEDINA_SMARCA4_TARGETS	0.31134	0.006404	0.0133877
KANG_FLUOROURACIL_RESISTANCE_UP	0.636646	-0.000934382	0.000268665
MAHAJAN_RESPONSE_TO_IL1A_DN	0.563836	0.00277076	0.00809745
RUAN_RESPONSE_TO_TNF_DN	0.15359	0.00476954	0.00716445
BLALOCK_ALZHEIMERS_DISEASE_UP	0.161494	0.00115686	0.0023574
DELASERNA_MYOD_TARGETS_UP	0.379638	-0.000273279	0.000928972
BURTON_ADIPOGENESIS_12	0.0302127	0.00444289	0.00563947
LEONARD_HYPOXIA	0.334717	-8.21751e-05	0.00111985
KAYO_AGING_MUSCLE_DN	0.51668	-0.00061944	0.000612412
KAAB_FAILED_HEART_ATRIUM_UP	0.088004	0.0101742	0.0149037
INGA_TP53_TARGETS	0.491449	0.00206969	0.00538088
MARIADASON_REGULATED_BY_HISTONE_ACETYLATION_UP	0.523061	-0.000711804	0.000490974
DASU_IL6_SIGNALING_SCAR_UP	0.983734	-0.00120287	5.00513e-07
LINDVALL_IMMORTALIZED_BY_TERT_DN	0.293003	0.000128782	0.00133055
DAZARD_RESPONSE_TO_UV_SCC_DN	0.743855	-0.00107466	0.00012855
CHIBA_RESPONSE_TO_TSA	0.256082	0.000636261	0.0019224
RODWELL_AGING_KIDNEY_DN	0.411164	-0.000389441	0.00081295
YIH_RESPONSE_TO_ARSENITE_C2	0.851438	-0.00116109	4.22332e-05
KANG_DOXORUBICIN_RESISTANCE_UP	0.867576	-0.00116985	3.34752e-05
BROWNE_HCMV_INFECTION_48HR_DN	0.998504	-0.00120337	4.2375e-09
BROWNE_HCMV_INFECTION_48HR_UP	0.637735	-0.000936116	0.000266932
BURTON_ADIPOGENESIS_5	0.139186	0.00365126	0.00545999
WESTON_VEGFA_TARGETS	0.40318	-0.00036127	0.000841087
CHEN_LVAD_SUPPORT_OF_FAILING_HEART_UP	0.405998	0.0032514	0.00694307
BROWNE_HCMV_INFECTION_8HR_DN	0.396317	-0.000336394	0.000865934
APRELIKOVA_BRCA1_TARGETS	0.154888	0.00123294	0.00243339
VERRECCHIA_RESPONSE_TO_TGFB1_C2	0.966824	-0.00120128	2.08295e-06
KIM_GASTRIC_CANCER_CHEMOSENSITIVITY	0.0587754	0.0133023	0.0218249
BANDRES_RESPONSE_TO_CARMUSTIN_MGMT_24HR_DN	0.373033	-0.000247192	0.000955029
GENTILE_UV_RESPONSE_CLUSTER_D5	0.650852	-0.000406613	0.00107272
BRACHAT_RESPONSE_TO_METHOTREXATE_UP	0.275138	0.000231322	0.00143297
RHODES_UNDIFFERENTIATED_CANCER	0.324315	0.00683441	0.015809
BROWNE_HCMV_INFECTION_14HR_UP	0.997152	-0.00120335	1.5349e-08
YAMAZAKI_TCEB3_TARGETS_DN	0.214616	0.00065143	0.00185257
LEE_CALORIE_RESTRICTION_MUSCLE_UP	0.171801	0.00537543	0.00840092
MACLACHLAN_BRCA1_TARGETS_UP	0.0168353	0.0187168	0.0260144
VERRECCHIA_RESPONSE_TO_TGFB1_C1	0.485083	0.00234541	0.00586806
GAJATE_RESPONSE_TO_TRABECTEDIN_DN	0.183829	0.00487071	0.00791152
LEE_AGING_MUSCLE_DN	0.381458	-0.00028036	0.0009219
ZHANG_PROLIFERATING_VS_QUIESCENT	0.161311	0.00115893	0.00235946
GAJATE_RESPONSE_TO_TRABECTEDIN_UP	0.305401	6.21921e-05	0.00126404
VERRECCHIA_RESPONSE_TO_TGFB1_C5	0.811241	-0.00070355	0.000831056
GERHOLD_ADIPOGENESIS_DN	0.458727	-0.000541749	0.000660826
LU_AGING_BRAIN_UP	0.416458	-0.000407684	0.000794729
BURTON_ADIPOGENESIS_3	0.968244	-0.00120146	1.90838e-06
DAZARD_RESPONSE_TO_UV_NHEK_UP	0.479354	0.00297248	0.00703469
LIAN_LIPA_TARGETS_3M	0.930023	-0.00119407	9.28559e-06
ZHU_CMV_ALL_UP	0.768219	-0.00109867	0.000104572
BURTON_ADIPOGENESIS_8	0.805048	-0.00112993	7.33508e-05
DELLA_RESPONSE_TO_TSA_AND_BUTYRATE	0.143887	0.00136816	0.00256844
RUAN_RESPONSE_TO_TNF_TROGLITAZONE_UP	0.65828	-0.00096757	0.000235516
BURTON_ADIPOGENESIS_2	0.786792	-0.00111518	8.80865e-05
VERRECCHIA_EARLY_RESPONSE_TO_TGFB1	0.718523	0.000603714	0.00395103
XU_GH1_EXOGENOUS_TARGETS_UP	0.382615	0.00368976	0.00757155
ZHU_CMV_8_HR_DN	0.912271	-0.00118874	1.46158e-05
ZHU_CMV_24_HR_DN	0.618744	-0.000904877	0.000298134
WU_HBX_TARGETS_3_DN	0.99633	-0.00120334	2.54707e-08
SU_KIDNEY	0.649995	-4.65725e-05	0.00178046
GENTILE_UV_RESPONSE_CLUSTER_D2	0.363089	0.00268211	0.00541506
PAL_PRMT5_TARGETS_DN	0.815365	-0.00113764	6.56539e-05
VISALA_AGING_LYMPHOCYTE_DN	0.402192	0.00478802	0.0105459
SATO_SILENCED_EPIGENETICALLY_IN_PANCREATIC_CANCER	0.737501	-0.00106795	0.000135253
CHEN_ETV5_TARGETS_SERTOLI	0.742913	-0.00107368	0.000129531
BROWNE_HCMV_INFECTION_18HR_DN	0.718152	-0.00104634	0.000156845
MOREIRA_RESPONSE_TO_TSA_UP	0.130211	0.00155342	0.00275348
IVANOVA_HEMATOPOIESIS_STEM_CELL_SHORT_TERM	0.664671	-0.000678962	0.000673834
TAKAO_RESPONSE_TO_UVB_RADIATION_DN	0.327924	0.00204648	0.00415417
YIH_RESPONSE_TO_ARSENITE_C4	0.754787	-0.00108577	0.000117455
ZHANG_ANTIVIRAL_RESPONSE_TO_RIBAVIRIN_UP	0.80075	-0.00112659	7.66908e-05
MARIADASON_RESPONSE_TO_BUTYRATE_SULINDAC_4	0.339732	0.00432502	0.0083011
ZHENG_RESPONSE_TO_ARSENITE_UP	0.492441	-0.000635495	0.000567192
DAZARD_UV_RESPONSE_CLUSTER_G4	0.397673	-0.00034136	0.000860973
GENTILE_UV_RESPONSE_CLUSTER_D7	0.222826	0.000586525	0.00178774
EHRLICH_ICF_SYNDROM_DN	0.549542	-0.000771712	0.000431139
KAAB_HEART_ATRIUM_VS_VENTRICLE_DN	0.357762	0.00159144	0.00359447
GENTILE_UV_RESPONSE_CLUSTER_D6	0.266455	0.000284233	0.00148581
VERRECCHIA_DELAYED_RESPONSE_TO_TGFB1	0.801382	-0.00112708	7.61942e-05
BROWNE_HCMV_INFECTION_18HR_UP	0.904224	-0.00118591	1.74336e-05
LEE_AGING_NEOCORTEX_UP	0.611815	8.89832e-05	0.00183539
ZHANG_RESPONSE_TO_CANTHARIDIN_DN	0.110312	0.0100759	0.015597
BURTON_ADIPOGENESIS_PEAK_AT_24HR	0.96379	-0.00120088	2.48164e-06
SARTIPY_NORMAL_AT_INSULIN_RESISTANCE_UP	0.576382	-0.000827165	0.000375752
MULLIGAN_NTF3_SIGNALING_VIA_INSR_AND_IGF1R_UP	0.210313	0.000686635	0.00188773
BRACHAT_RESPONSE_TO_CAMPTOTHECIN_UP	0.00448653	0.00848379	0.00967551
GENTILE_UV_HIGH_DOSE_DN	0.452285	-0.00052257	0.000679981
HENDRICKS_SMARCA4_TARGETS_DN	0.849318	-0.00115986	4.34616e-05
HAN_JNK_SINGALING_UP	0.721961	-0.00105073	0.000152452
KANG_DOXORUBICIN_RESISTANCE_DN	0.438003	-0.00047849	0.000724008
SESTO_RESPONSE_TO_UV_C0	0.0840723	0.00238781	0.00358686
MCLACHLAN_DENTAL_CARIES_DN	0.901506	-0.00118491	1.8442e-05
BURTON_ADIPOGENESIS_PEAK_AT_2HR	0.750434	-0.00102507	0.000212387
CHEN_PDGF_TARGETS	0.967451	-0.00120136	2.00488e-06
MCCLUNG_CREB1_TARGETS_UP	0.155215	0.00609016	0.00922084
LEE_AGING_CEREBELLUM_UP	0.380333	0.00196228	0.00420376
WEIGEL_OXIDATIVE_STRESS_BY_HNE_AND_TBH	0.368881	0.00242442	0.00520663
TSENG_IRS1_TARGETS_DN	0.955245	-0.00119957	3.79244e-06
RODWELL_AGING_KIDNEY_NO_BLOOD_UP	0.950242	-0.00119867	4.68887e-06
RODWELL_AGING_KIDNEY_UP	0.480606	-0.000603809	0.00059884
MCCLUNG_COCAIN_REWARD_4WK	0.753475	-0.00108447	0.000118757
ZHOU_TNF_SIGNALING_30MIN	0.52686	0.000564612	0.00251936
WELCSH_BRCA1_TARGETS_UP	0.130078	0.00155533	0.00275538
JACKSON_DNMT1_TARGETS_UP	0.601762	-0.000875099	0.000327876
CHANG_IMMORTALIZED_BY_HPV31_UP	0.64952	-0.000954449	0.000248621
MODY_HIPPOCAMPUS_PRENATAL	0.990756	-0.00120321	1.61657e-07
BURTON_ADIPOGENESIS_4	0.158981	0.00922855	0.0177598
ZHU_CMV_ALL_DN	0.686778	-0.00100737	0.000195761
IVANOVA_HEMATOPOIESIS_INTERMEDIATE_PROGENITOR	0.680824	8.50746e-05	0.00208776
GENTILE_UV_HIGH_DOSE_UP	0.807567	-0.00113185	7.14297e-05
SU_LIVER	0.552613	0.00224007	0.00669308
CHIBA_RESPONSE_TO_TSA_DN	0.639588	-0.000939051	0.000264001
KUNINGER_IGF1_VS_PDGFB_TARGETS_UP	0.755898	-0.00108687	0.000116359
BLALOCK_ALZHEIMERS_DISEASE_INCIPIENT_DN	0.559774	-0.000793453	0.000409423
LIANG_SILENCED_BY_METHYLATION_UP	0.878297	-0.0011751	2.82335e-05
SONG_TARGETS_OF_IE86_CMV_PROTEIN	0.832988	-0.00114976	5.35407e-05
LEE_CALORIE_RESTRICTION_NEOCORTEX_DN	0.178553	0.000976386	0.00217735
CUI_TCF21_TARGETS_2_UP	0.253542	0.000367016	0.0015685
SESTO_RESPONSE_TO_UV_C1	0.293158	0.00197306	0.00389769
LY_AGING_MIDDLE_UP	0.813123	-0.001136	6.72882e-05
WENG_POR_TARGETS_GLOBAL_UP	0.120908	0.00356967	0.00522297
WU_HBX_TARGETS_1_UP	0.631885	-0.00092672	0.000276317
GEISS_RESPONSE_TO_DSRNA_UP	0.7564	-0.00108737	0.000115865
ABE_VEGFA_TARGETS	0.609353	-0.000369739	0.00106903
MMS_MOUSE_LYMPH_HIGH_4HRS_UP	0.132384	0.00152258	0.00272267
BURTON_ADIPOGENESIS_1	0.559824	-0.000793557	0.00040932
LIANG_SILENCED_BY_METHYLATION_DN	0.656495	-0.00096493	0.000238152
MOREIRA_RESPONSE_TO_TSA_DN	0.0402494	0.00385564	0.00505293
WENG_POR_TARGETS_GLOBAL_DN	0.194386	0.000824738	0.00202567
BURTON_ADIPOGENESIS_7	0.682224	-0.0010013	0.000201826
BROWNE_HCMV_INFECTION_10HR_UP	0.705241	-0.0010309	0.000172263
LIU_SMARCA4_TARGETS	0.575328	-0.000825084	0.000377831
GENTILE_UV_RESPONSE_CLUSTER_D1	0.662972	-8.99593e-05	0.00172925
DEBIASI_APOPTOSIS_BY_REOVIRUS_INFECTION_DN	0.487641	-0.000622796	0.000579876
RAMPON_ENRICHED_LEARNING_ENVIRONMENT_EARLY_UP	0.985562	-0.00120297	3.94334e-07
SARTIPY_BLUNTED_BY_INSULIN_RESISTANCE_DN	0.466399	-0.000564042	0.000638559
ZHANG_ANTIVIRAL_RESPONSE_TO_RIBAVIRIN_DN	0.476014	-0.000591166	0.000611468
SCHLINGEMANN_SKIN_CARCINOGENESIS_TPA_DN	0.940037	-0.00119655	6.81336e-06
DELASERNA_TARGETS_OF_MYOD_AND_SMARCA4	0.691864	-0.00101403	0.000189115
BRACHAT_RESPONSE_TO_CAMPTOTHECIN_DN	0.653796	-0.000960906	0.000242172
WHITESIDE_CISPLATIN_RESISTANCE_DN	0.447984	-0.000509525	0.00069301
BURTON_ADIPOGENESIS_PEAK_AT_0HR	0.302875	7.54749e-05	0.00127731
JAZAERI_BREAST_CANCER_BRCA1_VS_BRCA2_UP	0.464401	-0.000558293	0.000644301
JACKSON_DNMT1_TARGETS_DN	0.28569	0.0017867	0.00352703
DAZARD_RESPONSE_TO_UV_NHEK_DN	0.143954	0.0013673	0.00256758
BANDRES_RESPONSE_TO_CARMUSTIN_WITHOUT_MGMT_48HR_UP	0.42734	0.000319177	0.00180349
KYNG_RESPONSE_TO_H2O2_VIA_ERCC6	0.807184	-0.00113156	7.17196e-05
KALMA_E2F1_TARGETS	0.510584	0.00111324	0.00332172
VERRECCHIA_RESPONSE_TO_TGFB1_C4	0.542883	0.00389076	0.00998287
ZHU_CMV_24_HR_UP	0.535767	-0.000741221	0.000461593
BURTON_ADIPOGENESIS_11	0.714878	0.000790277	0.00504819
BROWNE_HCMV_INFECTION_12HR_UP	0.723572	-0.00105257	0.000150615
IVANOVA_HEMATOPOIESIS_STEM_CELL_AND_PROGENITOR	0.264233	0.00029812	0.00149968
RAMASWAMY_METASTASIS_UP	0.531479	-0.000731436	0.000471367
DAZARD_RESPONSE_TO_UV_SCC_UP	0.156216	0.00121735	0.00241781
KAYO_CALORIE_RESTRICTION_MUSCLE_UP	0.92452	-0.00119255	1.08079e-05
JIANG_HYPOXIA_NORMAL	0.504331	-0.000666068	0.000536655
BANDRES_RESPONSE_TO_CARMUSTIN_WITHOUT_MGMT_48HR_DN	0.63372	0.00304138	0.00952153
ABE_INNER_EAR	0.536877	0.000595088	0.00253387
MARIADASON_RESPONSE_TO_CURCUMIN_SULINDAC_5	0.0425025	0.00374498	0.00494241
TSENG_IRS1_TARGETS_UP	0.610604	-0.000890825	0.000312169
SARTIPY_BLUNTED_BY_INSULIN_RESISTANCE_UP	0.776654	-0.00110636	9.68958e-05
XU_GH1_AUTOCRINE_TARGETS_UP	0.682387	-0.00022761	0.00146273
XU_GH1_EXOGENOUS_TARGETS_DN	0.632606	-0.000927889	0.000275149
BAELDE_DIABETIC_NEPHROPATHY_DN	0.45868	-0.00054161	0.000660964
BROWNE_HCMV_INFECTION_6HR_UP	0.335125	0.00500917	0.00984823
DAZARD_UV_RESPONSE_CLUSTER_G1	0.0968693	0.00211389	0.00331328
LY_AGING_OLD_DN	0.820464	-0.00114128	6.20158e-05
WENG_POR_DOSAGE	0.0542435	0.00660367	0.00871315
MURAKAMI_UV_RESPONSE_24HR	0.801507	-0.000705458	0.00080819
SEMENZA_HIF1_TARGETS	0.488353	-0.000624694	0.00057798
BACOLOD_RESISTANCE_TO_ALKYLATING_AGENTS_DN	0.985864	-0.00120295	6.86204e-07
WANG_CISPLATIN_RESPONSE_AND_XPC_UP	0.438246	-0.000479258	0.000723241
VARELA_ZMPSTE24_TARGETS_UP	0.700951	-0.000281673	0.00138643
YIH_RESPONSE_TO_ARSENITE_C3	0.679702	-9.50632e-05	0.00173711
SATO_SILENCED_BY_DEACETYLATION_IN_PANCREATIC_CANCER	0.270553	0.000258998	0.00146061
CHENG_RESPONSE_TO_NICKEL_ACETATE	0.392104	0.00446492	0.0101469
TSENG_ADIPOGENIC_POTENTIAL_DN	0.4777	-0.00059583	0.00060681
DAZARD_UV_RESPONSE_CLUSTER_G6	0.314769	1.41466e-05	0.00121605
XU_GH1_AUTOCRINE_TARGETS_DN	0.168833	0.00409835	0.00635123
SESTO_RESPONSE_TO_UV_C7	0.256715	0.000346203	0.00154771
KAAB_FAILED_HEART_VENTRICLE_DN	0.591191	-0.000570551	0.000754531
JIANG_HYPOXIA_CANCER	0.259558	0.00334935	0.0057652
ZAMORA_NOS2_TARGETS_DN	0.634874	0.000858904	0.00392174
YIH_RESPONSE_TO_ARSENITE_C1	0.247702	0.00511841	0.0090239
BANDRES_RESPONSE_TO_CARMUSTIN_MGMT_48HR_DN	0.385042	-0.000294156	0.000908121
BURTON_ADIPOGENESIS_PEAK_AT_8HR	0.451758	0.00460292	0.0107074
SIMBULAN_PARP1_TARGETS_DN	0.369794	-0.000234159	0.000968046
SAFFORD_T_LYMPHOCYTE_ANERGY	0.893523	-0.00118177	2.15713e-05
WU_HBX_TARGETS_2_UP	0.599006	-0.000870096	0.000332873
SESTO_RESPONSE_TO_UV_C5	0.147791	0.00658779	0.0101831
LI_ADIPOGENESIS_BY_ACTIVATED_PPARG	0.202387	0.00387079	0.00620463
LY_AGING_MIDDLE_DN	0.823948	-0.00114371	5.95921e-05
BACOLOD_RESISTANCE_TO_ALKYLATING_AGENTS_UP	0.479387	-0.00060047	0.000602175
SATO_SILENCED_BY_METHYLATION_IN_PANCREATIC_CANCER_1	0.459446	-0.000543864	0.000658713
WENG_POR_TARGETS_LIVER_UP	0.0030956	0.0092887	0.0104795
HU_GENOTOXIC_DAMAGE_4HR	0.694678	-0.00101765	0.000185495
MCDOWELL_ACUTE_LUNG_INJURY_DN	0.497863	-0.000649591	0.000553113
RAMPON_ENRICHED_LEARNING_ENVIRONMENT_LATE_UP	0.220551	0.00354344	0.0058507
MARIADASON_RESPONSE_TO_BUTYRATE_SULINDAC_6	0.384468	-0.000291956	0.000910318
GENTILE_UV_LOW_DOSE_DN	0.271632	0.00856548	0.0174606
SARTIPY_NORMAL_AT_INSULIN_RESISTANCE_DN	0.476006	-0.000591143	0.000611491
BANDRES_RESPONSE_TO_CARMUSTIN_MGMT_48HR_UP	0.707258	-0.00103337	0.0001698
GENTILE_UV_RESPONSE_CLUSTER_D8	0.0746192	0.0126005	0.0219285
BROWNE_HCMV_INFECTION_24HR_UP	0.260394	0.00391574	0.00704217
WANG_SMARCE1_TARGETS_UP	0.456926	-0.000536428	0.00066614
SESTO_RESPONSE_TO_UV_C3	0.0887932	0.00932334	0.0139373
HAN_JNK_SINGALING_DN	0.873863	-0.00117299	3.03459e-05
KRASNOSELSKAYA_ILF3_TARGETS_DN	0.748385	-0.00107933	0.000123886
GENTILE_RESPONSE_CLUSTER_D3	0.452088	4.71148e-05	0.0014637
JI_RESPONSE_TO_FSH_UP	0.539171	0.00198288	0.00601177
LEE_CALORIE_RESTRICTION_MUSCLE_DN	0.388234	-0.000306292	0.000895999
ABE_VEGFA_TARGETS_30MIN	0.37057	0.00345284	0.00713376
BROWNE_HCMV_INFECTION_6HR_DN	0.45425	-0.000528466	0.000674092
LEE_AGING_MUSCLE_UP	0.32004	-1.20685e-05	0.00118987
CARDOSO_RESPONSE_TO_GAMMA_RADIATION_AND_3AB	0.212414	0.000669337	0.00187046
CHEN_ETV5_TARGETS_TESTIS	0.481391	-0.000605949	0.000596702
ZHU_CMV_8_HR_UP	0.700775	-0.000159928	0.00169987
WELCSH_BRCA1_TARGETS_DN	0.869102	-0.00109848	0.000162319
DASU_IL6_SIGNALING_SCAR_DN	0.450825	-0.000518163	0.000684383
JIANG_AGING_CEREBRAL_CORTEX_DN	0.0969436	0.00716054	0.00989227
MARTINEZ_RESPONSE_TO_TRABECTEDIN_DN	0.912606	-0.00118885	1.45038e-05
BURTON_ADIPOGENESIS_9	0.14547	0.0105215	0.0179153
URS_ADIPOCYTE_DIFFERENTIATION_DN	0.492037	0.00215328	0.00563726
VISALA_RESPONSE_TO_HEAT_SHOCK_AND_AGING_DN	0.0729949	0.00266402	0.00386274
BROWNE_HCMV_INFECTION_12HR_DN	0.877458	-0.00117471	2.86271e-05
MAHAJAN_RESPONSE_TO_IL1A_UP	0.714245	-0.000340915	0.0013256
JIANG_AGING_HYPOTHALAMUS_UP	0.365858	-0.00021811	0.000984075
KYNG_RESPONSE_TO_H2O2	0.145643	0.00134581	0.00254612
DAZARD_UV_RESPONSE_CLUSTER_G2	0.85796	-0.00116476	3.85675e-05
VERRECCHIA_RESPONSE_TO_TGFB1_C3	0.557388	-0.000788451	0.00041442
WESTON_VEGFA_TARGETS_3HR	0.395116	-0.000331979	0.000870343
TSENG_ADIPOGENIC_POTENTIAL_UP	0.766966	-0.0010975	0.000105738
JOSEPH_RESPONSE_TO_SODIUM_BUTYRATE_UP	0.477352	-0.000594868	0.00060777
MCLACHLAN_DENTAL_CARIES_UP	0.132087	0.0100775	0.0163571
GERHOLD_ADIPOGENESIS_UP	0.240815	0.00500894	0.00868392
WENG_POR_TARGETS_LIVER_DN	0.118575	0.00566304	0.00849258
SU_PLACENTA	0.868514	-0.00117033	3.29984e-05
BURTON_ADIPOGENESIS_6	0.0816815	0.00246691	0.00367042
SUZUKI_RESPONSE_TO_TSA	0.051225	0.00336807	0.00456595
BURTON_ADIPOGENESIS_PEAK_AT_16HR	0.985703	-0.00120298	3.86636e-07
MARCHINI_TRABECTEDIN_RESISTANCE_DN	0.247651	0.00819674	0.0157051
BILD_MYC_ONCOGENIC_SIGNATURE	0.202014	0.00715118	0.0116611
BILD_E2F3_ONCOGENIC_SIGNATURE	0.0874615	0.00231108	0.00351023
BILD_HRAS_ONCOGENIC_SIGNATURE	0.517674	-0.000698947	0.000503816
BILD_SRC_ONCOGENIC_SIGNATURE	0.0116756	0.0159567	0.0200986
BILD_CTNNB1_ONCOGENIC_SIGNATURE	0.396464	-0.000336935	0.000865393
DOUGLAS_BMI1_TARGETS_UP	0.929049	-0.00119381	9.54638e-06
DOUGLAS_BMI1_TARGETS_DN	0.818293	-0.000669457	0.000928192
KRIGE_AMINO_ACID_DEPRIVATION	0.0692372	0.00670259	0.00902751
KRIGE_RESPONSE_TO_TOSEDOSTAT_6HR_UP	0.364182	0.005658	0.0119701
KRIGE_RESPONSE_TO_TOSEDOSTAT_6HR_DN	0.7377	-0.00106817	0.00013504
KRIGE_RESPONSE_TO_TOSEDOSTAT_24HR_UP	0.175185	0.00897363	0.0154463
KRIGE_RESPONSE_TO_TOSEDOSTAT_24HR_DN	0.889205	-0.00117997	2.3368e-05
GHO_ATF5_TARGETS_UP	0.57722	-0.000828817	0.000374102
GHO_ATF5_TARGETS_DN	0.194889	0.00621094	0.0101193
DURCHDEWALD_SKIN_CARCINOGENESIS_UP	0.395478	0.000346692	0.00179191
DURCHDEWALD_SKIN_CARCINOGENESIS_DN	0.358886	0.00152163	0.0034914
LI_CYTIDINE_ANALOGS_CYCTOTOXICITY	0.271911	0.00678885	0.0125812
LI_CYTIDINE_ANALOG_PATHWAY	0.50478	-0.0006672	0.000535525
KIM_LRRC3B_TARGETS	0.908568	-0.00118747	1.58811e-05
ZHONG_SECRETOME_OF_LUNG_CANCER_AND_MACROPHAGE	0.415863	8.29825e-05	0.00146126
ZHONG_SECRETOME_OF_LUNG_CANCER_AND_ENDOTHELIUM	0.76956	-0.000685874	0.000790581
ZHONG_SECRETOME_OF_LUNG_CANCER_AND_FIBROBLAST	0.380158	-0.000275308	0.000926946
CLASPER_LYMPHATIC_VESSELS_DURING_METASTASIS_UP	0.706503	0.00125435	0.00597301
CLASPER_LYMPHATIC_VESSELS_DURING_METASTASIS_DN	0.53382	0.00239126	0.0062361
MONNIER_POSTRADIATION_TUMOR_ESCAPE_UP	0.298135	0.00494515	0.00911075
MONNIER_POSTRADIATION_TUMOR_ESCAPE_DN	0.353364	-0.000165532	0.00103659
MCCOLLUM_GELDANAMYCIN_RESISTANCE_UP	0.417901	0.00496565	0.0111223
CREIGHTON_ENDOCRINE_THERAPY_RESISTANCE_1	0.424981	-0.000436338	0.000766109
CREIGHTON_ENDOCRINE_THERAPY_RESISTANCE_2	0.822429	-0.00114265	6.06427e-05
CREIGHTON_ENDOCRINE_THERAPY_RESISTANCE_3	0.197508	0.000796641	0.00199761
CREIGHTON_ENDOCRINE_THERAPY_RESISTANCE_4	0.238203	0.000472351	0.00167371
CREIGHTON_ENDOCRINE_THERAPY_RESISTANCE_5	0.0542479	0.00350276	0.00474449
SINGH_NFE2L2_TARGETS	0.0252204	0.00481622	0.00601236
PELLICCIOTTA_HDAC_IN_ANTIGEN_PRESENTATION_UP	0.800206	-0.000532078	0.00117238
PELLICCIOTTA_HDAC_IN_ANTIGEN_PRESENTATION_DN	0.302265	7.87029e-05	0.00128053
LOPES_METHYLATED_IN_COLON_CANCER_UP	0.0884055	0.0116193	0.0175329
LOPES_METHYLATED_IN_COLON_CANCER_DN	0.442371	-6.0523e-06	0.00137697
HARRIS_BRAIN_CANCER_PROGENITORS	0.398531	-0.000344486	0.000857851
TUOMISTO_TUMOR_SUPPRESSION_BY_COL13A1_UP	0.737567	-0.00106802	0.000135183
TUOMISTO_TUMOR_SUPPRESSION_BY_COL13A1_DN	0.588654	-0.000131886	0.00139762
HOWLIN_CITED1_TARGETS_1_UP	0.344136	-0.000125044	0.00107703
HOWLIN_CITED1_TARGETS_1_DN	0.745688	-0.00107657	0.000126651
HOWLIN_CITED1_TARGETS_2_UP	0.154317	0.00123968	0.00244012
HOWLIN_CITED1_TARGETS_2_DN	0.391088	0.00131313	0.00328597
HILLION_HMGA1_TARGETS	0.774766	-0.00110466	9.85861e-05
HILLION_HMGA1B_TARGETS	0.247003	0.008418	0.0165345
DACOSTA_UV_RESPONSE_VIA_ERCC3_COMMON_UP	0.0893906	0.00226883	0.00346803
LEIN_NEURON_MARKERS	0.432311	0.00165451	0.00390308
LEIN_ASTROCYTE_MARKERS	0.994644	-0.00120332	5.43233e-08
LEIN_OLIGODENDROCYTE_MARKERS	0.199792	0.000776415	0.0019774
LEIN_CHOROID_PLEXUS_MARKERS	0.306467	5.66307e-05	0.00125849
LEIN_MIDBRAIN_MARKERS	0.341074	0.00487187	0.00923025
LEIN_PONS_MARKERS	0.180176	0.000959603	0.00216037
LEIN_MEDULLA_MARKERS	0.441663	0.00173211	0.00420287
LEIN_CEREBELLUM_MARKERS	0.622421	0.000911596	0.00368556
LEIN_LOCALIZED_TO_DISTAL_AND_PROXIMAL_DENDRITES	0.301581	0.00208722	0.00411299
LEIN_LOCALIZED_TO_PROXIMAL_DENDRITES	0.274877	0.000232882	0.00143452
GAVIN_FOXP3_TARGETS_CLUSTER_T4	0.24237	0.00471704	0.00809078
GAVIN_FOXP3_TARGETS_CLUSTER_T7	0.0702642	0.0134964	0.0230737
GAVIN_FOXP3_TARGETS_CLUSTER_P2	0.264832	0.000294365	0.00149593
GAVIN_FOXP3_TARGETS_CLUSTER_P3	0.696379	-0.00101982	0.000183325
GAVIN_FOXP3_TARGETS_CLUSTER_P4	0.612153	-0.000893531	0.000309466
GAVIN_FOXP3_TARGETS_CLUSTER_P6	0.618703	-0.000197735	0.00135151
GAVIN_FOXP3_TARGETS_CLUSTER_P7	0.209374	0.000694426	0.00189551
GAVIN_PDE3B_TARGETS	0.972327	-0.00120192	1.44897e-06
GAVIN_IL2_RESPONSIVE_FOXP3_TARGETS_UP	0.257268	0.000342604	0.00154411
ZHENG_BOUND_BY_FOXP3	0.49202	-0.000634389	0.000568296
MARSON_BOUND_BY_FOXP3_STIMULATED	0.882785	-0.00117716	2.61747e-05
MARSON_BOUND_BY_FOXP3_UNSTIMULATED	0.981491	-0.00120272	6.4804e-07
MARSON_BOUND_BY_E2F4_UNSTIMULATED	0.943698	-0.00119736	6.00554e-06
MARSON_FOXP3_TARGETS_STIMULATED_UP	0.82985	-0.0011477	5.56027e-05
MARSON_FOXP3_CORE_DIRECT_TARGETS	0.951167	-0.00119885	4.51598e-06
ZHENG_FOXP3_TARGETS_IN_THYMUS_UP	0.885219	-0.00117825	2.50916e-05
ZHENG_FOXP3_TARGETS_IN_THYMUS_DN	0.130918	0.00154333	0.00274339
ZHENG_FOXP3_TARGETS_IN_T_LYMPHOCYTE_UP	0.214781	0.00430011	0.00695674
ZHENG_FOXP3_TARGETS_IN_T_LYMPHOCYTE_DN	0.432878	-0.000462132	0.000740347
ZHENG_FOXP3_TARGETS_UP	0.69423	-0.00101708	0.000186069
SANSOM_APC_TARGETS	0.637756	-0.00093615	0.000266899
SANSOM_APC_MYC_TARGETS	0.377524	0.000210003	0.00157776
SANSOM_APC_TARGETS_REQUIRE_MYC	0.422817	-0.000429147	0.000773292
SANSOM_WNT_PATHWAY_REQUIRE_MYC	0.663521	0.00284706	0.00914299
YEGNASUBRAMANIAN_PROSTATE_CANCER	0.0725274	0.00955639	0.0137629
RIGGINS_TAMOXIFEN_RESISTANCE_UP	0.71196	-0.00103904	0.000164137
RIGGINS_TAMOXIFEN_RESISTANCE_DN	0.195568	0.000814041	0.00201499
NIKOLSKY_OVERCONNECTED_IN_BREAST_CANCER	0.238711	0.000468732	0.00167009
STEIN_ESRRA_TARGETS_RESPONSIVE_TO_ESTROGEN_UP	0.721851	-0.0002101	0.00158842
STEIN_ESRRA_TARGETS_RESPONSIVE_TO_ESTROGEN_DN	0.893227	-0.00118165	2.16923e-05
STEIN_ESRRA_TARGETS_UP	0.785752	-0.00111429	8.89688e-05
STEIN_ESRRA_TARGETS_DN	0.731555	-0.000384118	0.00129002
WANG_LSD1_TARGETS_UP	0.775067	-0.00110494	9.83154e-05
WANG_LSD1_TARGETS_DN	0.331875	0.0058269	0.0120358
FOSTER_TOLERANT_MACROPHAGE_UP	0.699939	-0.000194791	0.00162626
FOSTER_TOLERANT_MACROPHAGE_DN	0.442419	-0.000492353	0.000710162
JI_CARCINOGENESIS_BY_KRAS_AND_STK11_DN	0.219311	0.000613957	0.00181514
JI_CARCINOGENESIS_BY_KRAS_AND_STK11_UP	0.0472998	0.0035286	0.00472628
GAZIN_EPIGENETIC_SILENCING_BY_KRAS	0.155452	0.0108479	0.0194834
JEPSEN_SMRT_TARGETS	0.178182	0.00304089	0.0048483
KYNG_DNA_DAMAGE_BY_4NQO	0.0276703	0.00462427	0.00582064
KYNG_DNA_DAMAGE_BY_GAMMA_RADIATION	0.635501	-0.000461697	0.000964785
KYNG_DNA_DAMAGE_BY_UV	0.940995	-0.00119676	6.59702e-06
KYNG_DNA_DAMAGE_BY_4NQO_OR_GAMMA_RADIATION	0.496786	-0.000646811	0.000555889
KYNG_DNA_DAMAGE_BY_4NQO_OR_UV	0.949508	-0.00119854	4.8285e-06
KYNG_DNA_DAMAGE_BY_GAMMA_AND_UV_RADIATION	0.671273	-0.000986254	0.000216854
KYNG_ENVIRONMENTAL_STRESS_RESPONSE_NOT_BY_4NQO_IN_OLD	0.545627	-0.000763189	0.000439651
KYNG_ENVIRONMENTAL_STRESS_RESPONSE_NOT_BY_4NQO_IN_WS	0.14523	0.00837033	0.0133757
KYNG_ENVIRONMENTAL_STRESS_RESPONSE_NOT_BY_GAMMA_IN_OLD	0.028699	0.00820774	0.0103158
KYNG_ENVIRONMENTAL_STRESS_RESPONSE_NOT_BY_GAMMA_IN_WS	0.383759	-0.000289237	0.000913033
KYNG_ENVIRONMENTAL_STRESS_RESPONSE_NOT_BY_UV_IN_OLD	0.219425	0.000613061	0.00181425
KYNG_ENVIRONMENTAL_STRESS_RESPONSE_NOT_BY_UV_IN_WS	0.00334368	0.00912113	0.0103121
KYNG_DNA_DAMAGE_DN	0.0713789	0.00270804	0.00390671
KYNG_DNA_DAMAGE_UP	0.459081	-0.00054279	0.000659785
KYNG_ENVIRONMENTAL_STRESS_RESPONSE_UP	0.08208	0.00739461	0.0104686
KYNG_ENVIRONMENTAL_STRESS_RESPONSE_DN	0.669095	0.000474351	0.00296251
KONDO_PROSTATE_CANCER_HCP_WITH_H3K27ME3	0.253197	0.000369297	0.00157078
KONDO_PROSTATE_CANCER_WITH_H3K27ME3	0.274599	0.000234549	0.00143619
KONDO_COLON_CANCER_HCP_WITH_H3K27ME1	0.136571	0.00146468	0.00266485
KONDO_EZH2_TARGETS	0.758076	-0.00108901	0.000114225
ZHANG_GATA6_TARGETS_UP	0.598296	-0.000868799	0.000334168
ZHANG_GATA6_TARGETS_DN	0.846154	-0.000739077	0.000830935
MCGOWAN_RSP6_TARGETS_UP	0.685197	-0.00100528	0.000197854
KANG_CISPLATIN_RESISTANCE_UP	0.167103	0.00109501	0.00229561
STEARMAN_TUMOR_FIELD_EFFECT_UP	0.261626	0.00667407	0.0126972
STEARMAN_LUNG_CANCER_EARLY_VS_LATE_UP	0.409273	-0.000382844	0.000819539
STEARMAN_LUNG_CANCER_EARLY_VS_LATE_DN	0.314037	0.00477586	0.00915777
HELLER_SILENCED_BY_METHYLATION_UP	0.716913	-0.00104489	0.00015829
HELLER_SILENCED_BY_METHYLATION_DN	0.707299	-0.00103341	0.000169751
HELLER_HDAC_TARGETS_UP	0.7182	-0.00104639	0.000156789
HELLER_HDAC_TARGETS_DN	0.640711	-0.00094082	0.000262234
HELLER_HDAC_TARGETS_SILENCED_BY_METHYLATION_UP	0.695194	-0.00101831	0.000184835
HELLER_HDAC_TARGETS_SILENCED_BY_METHYLATION_DN	0.715794	-0.00104358	0.0001596
CLAUS_PGR_POSITIVE_MENINGIOMA_DN	0.110434	0.0110054	0.0174208
WONG_MITOCHONDRIA_GENE_MODULE	0.300385	8.87051e-05	0.00129052
WONG_PROTEASOME_GENE_MODULE	0.840363	-0.00115446	4.88531e-05
COATES_MACROPHAGE_M1_VS_M2_UP	0.61831	0.00125786	0.00463669
COATES_MACROPHAGE_M1_VS_M2_DN	0.924576	-0.00119256	1.07918e-05
LEE_METASTASIS_AND_RNA_PROCESSING_UP	0.426553	-0.00044153	0.000760924
LEE_METASTASIS_AND_ALTERNATIVE_SPLICING_UP	0.492794	0.00110266	0.00326155
LEE_METASTASIS_AND_ALTERNATIVE_SPLICING_DN	0.576902	7.70628e-05	0.00171188
LIN_MELANOMA_COPY_NUMBER_UP	0.545459	-0.000762822	0.000440018
LIN_MELANOMA_COPY_NUMBER_DN	0.782805	-0.000654911	0.000872492
MARTINEZ_RB1_TARGETS_UP	0.622719	-0.000911593	0.000291426
MARTINEZ_RB1_TARGETS_DN	0.674974	-0.000991411	0.000211704
MARTINEZ_TP53_TARGETS_UP	0.71857	-0.00104682	0.00015636
MARTINEZ_TP53_TARGETS_DN	0.757175	-0.000486781	0.00115445
MARTINEZ_RB1_AND_TP53_TARGETS_UP	0.79053	-0.00111832	8.49514e-05
MARTINEZ_RB1_AND_TP53_TARGETS_DN	0.697943	-0.00025273	0.00145956
FINETTI_BREAST_CANCER_KINOME_RED	0.980274	-0.00120263	7.36138e-07
FINETTI_BREAST_CANCER_KINOME_GREEN	0.405068	-0.000368004	0.000834361
FINETTI_BREAST_CANCERS_KINOME_BLUE	0.732395	-0.00106242	0.000140778
FINETTI_BREAST_CANCERS_KINOME_GRAY	0.0888563	0.00547693	0.00762319
MASSARWEH_TAMOXIFEN_RESISTANCE_UP	0.227377	0.000551768	0.00175303
MASSARWEH_TAMOXIFEN_RESISTANCE_DN	0.301866	8.0818e-05	0.00128264
MASSARWEH_RESPONSE_TO_ESTRADIOL	0.593123	-0.000859253	0.000343703
WALLACE_PROSTATE_CANCER_UP	0.466681	0.00103028	0.00309156
WALLACE_PROSTATE_CANCER_RACE_UP	0.455817	0.00416979	0.00943339
WALLACE_PROSTATE_CANCER_RACE_DN	0.117054	0.00175334	0.00295315
SARRIO_EPITHELIAL_MESENCHYMAL_TRANSITION_UP	0.787989	-0.00111619	8.70758e-05
SARRIO_EPITHELIAL_MESENCHYMAL_TRANSITION_DN	0.308467	0.00705073	0.0147078
OUILLETTE_CLL_13Q14_DELETION_UP	0.736606	-0.000588337	0.000909553
OUILLETTE_CLL_13Q14_DELETION_DN	0.246068	0.000417338	0.00161876
YOKOE_CANCER_TESTIS_ANTIGENS	0.591592	-0.000856396	0.000346556
MARZEC_IL2_SIGNALING_UP	0.837533	-0.00115268	5.06259e-05
MARZEC_IL2_SIGNALING_DN	0.516148	0.000684652	0.00262332
IWANAGA_CARCINOGENESIS_BY_KRAS_PTEN_UP	0.714497	-0.00104205	0.000161127
IWANAGA_CARCINOGENESIS_BY_KRAS_PTEN_DN	0.864421	-0.00108552	0.000182949
IWANAGA_CARCINOGENESIS_BY_KRAS_UP	0.191894	0.000847544	0.00204845
IWANAGA_CARCINOGENESIS_BY_KRAS_DN	0.496506	0.000716731	0.00267071
CAMPS_COLON_CANCER_COPY_NUMBER_UP	0.176982	0.00845338	0.0152204
CAMPS_COLON_CANCER_COPY_NUMBER_DN	0.070409	0.00273499	0.00393362
RIZKI_TUMOR_INVASIVENESS_3D_UP	0.339159	0.00474874	0.00952826
RIZKI_TUMOR_INVASIVENESS_3D_DN	0.527446	-0.0007221	0.000480691
RIZKI_TUMOR_INVASIVENESS_2D_UP	0.201169	0.000764352	0.00196536
RIZKI_TUMOR_INVASIVENESS_2D_DN	0.13798	0.00905282	0.014194
FUJII_YBX1_TARGETS_UP	0.185039	0.00841258	0.0143108
FUJII_YBX1_TARGETS_DN	0.958264	-0.00120007	3.29764e-06
OSADA_ASCL1_TARGETS_UP	0.102058	0.00201605	0.00321618
OSADA_ASCL1_TARGETS_DN	0.355433	0.00516353	0.0104613
CHENG_IMPRINTED_BY_ESTRADIOL	0.140678	0.0105172	0.0196632
DE_YY1_TARGETS_UP	0.103983	0.00197815	0.00317769
DE_YY1_TARGETS_DN	0.633042	-0.000928593	0.000274446
MCCABE_BOUND_BY_HOXC6	0.313387	0.000620034	0.00201248
POS_RESPONSE_TO_HISTAMINE_UP	0.0192525	0.00539846	0.00659651
POS_RESPONSE_TO_HISTAMINE_DN	0.25018	0.000389425	0.00159088
POS_HISTAMINE_RESPONSE_NETWORK	0.457086	0.00104667	0.0030817
DAIRKEE_CANCER_PRONE_RESPONSE_E2	0.163929	0.00112971	0.00233027
DAIRKEE_CANCER_PRONE_RESPONSE_BPA	0.208702	0.00466557	0.00786899
DAIRKEE_CANCER_PRONE_RESPONSE_BPA_E2	0.327543	-4.84304e-05	0.00115355
YAMASHITA_METHYLATED_IN_PROSTATE_CANCER	0.659761	0.00122674	0.00605897
OUYANG_PROSTATE_CANCER_PROGRESSION_UP	0.0935875	0.0119437	0.0187916
OUYANG_PROSTATE_CANCER_PROGRESSION_DN	0.756794	-0.000913125	0.000396229
OUYANG_PROSTATE_CANCER_MARKERS	0.556553	0.000329353	0.00217894
RIGGI_EWING_SARCOMA_PROGENITOR_UP	0.326708	-4.44359e-05	0.00115754
RIGGI_EWING_SARCOMA_PROGENITOR_DN	0.62564	-0.000916467	0.000286557
VICENT_METASTASIS_UP	0.676506	-0.000122079	0.00166772
AMBROSINI_FLAVOPIRIDOL_TREATMENT_TP53	0.950624	-0.00119875	4.61702e-06
HANN_RESISTANCE_TO_BCL2_INHIBITOR_UP	0.613753	-0.00089631	0.000306691
HANN_RESISTANCE_TO_BCL2_INHIBITOR_DN	0.511077	-0.000682878	0.000519866
ENGELMANN_CANCER_PROGENITORS_UP	0.19826	0.00469274	0.0073165
ENGELMANN_CANCER_PROGENITORS_DN	0.346444	-0.000135306	0.00106678
WORSCHECH_TUMOR_REJECTION_UP	0.166815	0.0101166	0.019472
WORSCHECH_TUMOR_REJECTION_DN	0.13748	0.005399	0.00795151
HUANG_FOXA2_TARGETS_UP	0.380487	0.00147249	0.00347599
HUANG_FOXA2_TARGETS_DN	0.698312	-0.00102227	0.000180879
MASRI_RESISTANCE_TO_TAMOXIFEN_AND_AROMATASE_INHIBITORS_UP	0.198576	0.00671906	0.0111534
MASRI_RESISTANCE_TO_TAMOXIFEN_AND_AROMATASE_INHIBITORS_DN	0.729217	-0.000801458	0.000549958
MISHRA_CARCINOMA_ASSOCIATED_FIBROBLAST_UP	0.988444	-0.00120312	2.52614e-07
MCCABE_HOXC6_TARGETS_DN	0.77651	-0.00110623	9.70234e-05
TING_SILENCED_BY_DICER	0.149773	0.00129442	0.00249479
BOYERINAS_ONCOFETAL_TARGETS_OF_LET7A1	0.622771	-0.000911681	0.000291338
MCCABE_HOXC6_TARGETS_CANCER_UP	0.399478	0.00312617	0.0066328
MCCABE_HOXC6_TARGETS_CANCER_DN	0.0903308	0.0022486	0.00344782
MOLENAAR_TARGETS_OF_CCND1_AND_CDK4_UP	0.160869	0.0052641	0.00784255
MOLENAAR_TARGETS_OF_CCND1_AND_CDK4_DN	0.957728	-0.00119998	3.38299e-06
ACEVEDO_NORMAL_TISSUE_ADJACENT_TO_LIVER_TUMOR_UP	0.250369	0.000388153	0.00158961
ACEVEDO_NORMAL_TISSUE_ADJACENT_TO_LIVER_TUMOR_DN	0.0339662	0.00420225	0.00539912
ACEVEDO_LIVER_CANCER_UP	0.126962	0.00160064	0.00280064
ACEVEDO_LIVER_CANCER_DN	0.0462527	0.00357379	0.00477142
ACEVEDO_LIVER_TUMOR_VS_NORMAL_ADJACENT_TISSUE_UP	0.158573	0.00119006	0.00239055
ACEVEDO_LIVER_TUMOR_VS_NORMAL_ADJACENT_TISSUE_DN	0.121241	0.00168713	0.00288702
ACEVEDO_LIVER_CANCER_WITH_H3K27ME3_UP	0.139338	0.00558466	0.00819782
ACEVEDO_LIVER_CANCER_WITH_H3K27ME3_DN	0.197096	0.00926509	0.0180302
ACEVEDO_LIVER_CANCER_WITH_H3K9ME3_UP	0.668762	-0.000982714	0.00022039
ACEVEDO_LIVER_CANCER_WITH_H3K9ME3_DN	0.790933	-0.00111865	8.46173e-05
ACEVEDO_METHYLATED_IN_LIVER_CANCER_DN	0.289717	0.00463437	0.00844348
MITSIADES_RESPONSE_TO_APLIDIN_UP	0.447064	0.00117706	0.00324318
MITSIADES_RESPONSE_TO_APLIDIN_DN	0.595172	-0.000863055	0.000339906
HOQUE_METHYLATED_IN_CANCER	0.997914	-0.00120336	8.23253e-09
SAGIV_CD24_TARGETS_UP	0.0821754	0.00705478	0.00962379
SAGIV_CD24_TARGETS_DN	0.596125	-0.000864814	0.000338148
SMID_BREAST_CANCER_RELAPSE_IN_BRAIN_UP	0.470362	0.000743305	0.00255258
SMID_BREAST_CANCER_RELAPSE_IN_BRAIN_DN	0.263168	0.00427714	0.0077029
SMID_BREAST_CANCER_RELAPSE_IN_BONE_UP	0.110006	0.0064648	0.00942123
SMID_BREAST_CANCER_RELAPSE_IN_BONE_DN	0.562695	-0.000799522	0.000403362
SMID_BREAST_CANCER_RELAPSE_IN_LUNG_UP	0.234974	0.00555056	0.00963864
SMID_BREAST_CANCER_RELAPSE_IN_LUNG_DN	0.504948	-0.000667623	0.000535103
SMID_BREAST_CANCER_RELAPSE_IN_LIVER_DN	0.816676	-0.000891273	0.000487946
SMID_BREAST_CANCER_RELAPSE_IN_PLEURA_DN	0.878351	-0.00117513	2.82083e-05
SMID_BREAST_CANCER_LUMINAL_B_UP	0.216237	0.00556044	0.00938857
SMID_BREAST_CANCER_LUMINAL_B_DN	0.541328	-0.000753701	0.000449128
SMID_BREAST_CANCER_LUMINAL_A_UP	0.552175	-0.000777378	0.000425479
SMID_BREAST_CANCER_LUMINAL_A_DN	0.840891	-0.00115478	4.85266e-05
SMID_BREAST_CANCER_ERBB2_UP	0.449334	0.00409705	0.00979494
SMID_BREAST_CANCER_NORMAL_LIKE_UP	0.516781	-0.000696792	0.000505969
SMID_BREAST_CANCER_BASAL_UP	0.557728	-0.000789167	0.000413704
SMID_BREAST_CANCER_BASAL_DN	0.205226	0.0075098	0.0137897
ITO_PTTG1_TARGETS_UP	0.324821	-3.53669e-05	0.0011666
LE_SKI_TARGETS_UP	0.664878	-0.000977172	0.000225926
BONOME_OVARIAN_CANCER_POOR_SURVIVAL_UP	0.875875	-0.00117396	2.93775e-05
BONOME_OVARIAN_CANCER_POOR_SURVIVAL_DN	0.569562	0.000802383	0.0029886
BONOME_OVARIAN_CANCER_SURVIVAL_OPTIMAL_DEBULKING	0.32113	0.00231155	0.00451195
BONOME_OVARIAN_CANCER_SURVIVAL_SUBOPTIMAL_DEBULKING	0.259338	0.000329228	0.00153076
MOSERLE_IFNA_RESPONSE	0.645453	-0.000948211	0.000254852
MCGARVEY_SILENCED_BY_METHYLATION_IN_COLON_CANCER	0.692907	-0.00101538	0.000187768
WILSON_PROTEASES_AT_TUMOR_BONE_INTERFACE_UP	0.438429	-0.000479839	0.000722661
WEBER_METHYLATED_HCP_IN_FIBROBLAST_DN	0.464715	0.00208633	0.00488481
WEBER_METHYLATED_HCP_IN_SPERM_DN	0.355134	-0.000173136	0.001029
WEBER_METHYLATED_HCP_IN_SPERM_UP	0.442894	0.0023494	0.00550852
BASSO_HAIRY_CELL_LEUKEMIA_UP	0.988429	-0.00120312	2.53246e-07
TOYOTA_TARGETS_OF_MIR34B_AND_MIR34C	0.541905	-0.000754983	0.000447847
IZADPANAH_STEM_CELL_ADIPOSE_VS_BONE_UP	0.368725	-0.000229824	0.000972375
IZADPANAH_STEM_CELL_ADIPOSE_VS_BONE_DN	0.790762	-0.00111851	8.47593e-05
ZHANG_BREAST_CANCER_PROGENITORS_UP	0.895108	-0.00118241	2.09304e-05
ZHANG_BREAST_CANCER_PROGENITORS_DN	0.102413	0.00716329	0.00998792
MISHRA_CARCINOMA_ASSOCIATED_FIBROBLAST_DN	0.267579	0.00465309	0.00832691
BERNARD_PPAPDC1B_TARGETS_UP	0.78228	-0.00111131	9.19506e-05
BERNARD_PPAPDC1B_TARGETS_DN	0.00485031	0.0181541	0.0224462
GAURNIER_PSMD4_TARGETS	0.55881	-0.000791437	0.000411437
EHLERS_ANEUPLOIDY_UP	0.78215	-0.0011112	9.20633e-05
EHLERS_ANEUPLOIDY_DN	0.932926	-0.00119483	8.52928e-06
ZHENG_GLIOBLASTOMA_PLASTICITY_UP	0.803851	-0.00112901	7.42727e-05
ZHENG_GLIOBLASTOMA_PLASTICITY_DN	0.458785	0.0024052	0.0058765
BUCKANOVICH_T_LYMPHOCYTE_HOMING_ON_TUMOR_UP	0.360482	-0.000195794	0.00100636
BUCKANOVICH_T_LYMPHOCYTE_HOMING_ON_TUMOR_DN	0.42431	-0.000434113	0.000768332
ZHENG_IL22_SIGNALING_UP	0.697775	-0.00102159	0.000181557
ZHENG_IL22_SIGNALING_DN	0.64031	-0.000940189	0.000262864
BOCHKIS_FOXA2_TARGETS	0.167825	0.00108721	0.00228783
HONMA_DOCETAXEL_RESISTANCE	0.12341	0.00165381	0.00285375
WILENSKY_RESPONSE_TO_DARAPLADIB	0.720236	-0.00104875	0.000154434
MATZUK_OVULATION	0.169604	0.00106818	0.00226882
MATZUK_IMPLANTATION_AND_UTERINE	0.0301317	0.00444842	0.00564499
MATZUK_POSTIMPLANTATION_AND_POSTPARTUM	0.186679	0.000896403	0.00209725
MATZUK_MEIOTIC_AND_DNA_REPAIR	0.185695	0.000905806	0.00210664
MATZUK_CENTRAL_FOR_FEMALE_FERTILITY	0.927129	-0.00119294	1.11983e-05
MATZUK_EMBRYONIC_GERM_CELL	0.485777	-0.000617809	0.000584857
MATZUK_EARLY_ANTRAL_FOLLICLE	0.169588	0.00886298	0.0147507
MATZUK_PREOVULATORY_FOLLICLE	0.259246	0.000329822	0.00153135
MATZUK_MALE_REPRODUCTION_SERTOLI	0.424214	-0.000433794	0.00076865
MATZUK_SPERMATOGONIA	0.551385	-0.000775684	0.000427172
MATZUK_SPERMATOCYTE	0.465112	-0.000560344	0.000642252
MATZUK_SPERMATID_DIFFERENTIATION	0.275285	0.00372123	0.00637237
MATZUK_SPERMATOZOA	0.0592373	0.0030773	0.00427553
BONCI_TARGETS_OF_MIR15A_AND_MIR16_1	0.969492	-0.00120161	1.76124e-06
CHUNG_BLISTER_CYTOTOXICITY_UP	0.213086	0.000663848	0.00186497
CHUNG_BLISTER_CYTOTOXICITY_DN	0.402229	-0.000357859	0.000844494
WHITEFORD_PEDIATRIC_CANCER_MARKERS	0.761329	-0.00109216	0.000111078
GRADE_COLON_AND_RECTAL_CANCER_UP	0.57947	-0.000833225	0.0003697
GRADE_COLON_AND_RECTAL_CANCER_DN	0.3908	-0.000315944	0.000886359
GRADE_COLON_VS_RECTAL_CANCER_UP	0.931263	-0.0011944	8.95869e-06
GRADE_COLON_VS_RECTAL_CANCER_DN	0.325226	0.00293936	0.00544561
BOQUEST_STEM_CELL_UP	0.678253	-0.000995918	0.000207202
BOQUEST_STEM_CELL_DN	0.657848	-0.000966933	0.000236152
BOQUEST_STEM_CELL_CULTURED_VS_FRESH_UP	0.627649	-0.000919791	0.000283238
BOQUEST_STEM_CELL_CULTURED_VS_FRESH_DN	0.872689	-0.00117241	3.09183e-05
NAKAMURA_METASTASIS	0.127365	0.00159471	0.00279471
NAKAMURA_METASTASIS_MODEL_UP	0.235807	0.00207469	0.00375058
NAKAMURA_METASTASIS_MODEL_DN	0.0348797	0.0141376	0.0200385
GRATIAS_RETINOBLASTOMA_16Q24	0.548814	0.0015969	0.00499076
WEST_ADRENOCORTICAL_TUMOR_UP	0.543589	-0.00075871	0.000444125
WEST_ADRENOCORTICAL_TUMOR_DN	0.938547	-0.0011962	7.157e-06
WEST_ADRENOCORTICAL_CARCINOMA_VS_ADENOMA_UP	0.268293	0.000272858	0.00147445
WEST_ADRENOCORTICAL_CARCINOMA_VS_ADENOMA_DN	0.800546	-0.00112643	7.68507e-05
CHO_NR4A1_TARGETS	0.312167	0.00469508	0.0088548
BHATI_G2M_ARREST_BY_2METHOXYESTRADIOL_UP	0.588764	-0.000851076	0.00035187
BHATI_G2M_ARREST_BY_2METHOXYESTRADIOL_DN	0.861617	-0.00116674	3.65874e-05
CLIMENT_BREAST_CANCER_COPY_NUMBER_UP	0.351843	0.00493319	0.00958367
SHARMA_PILOCYTIC_ASTROCYTOMA_LOCATION_UP	0.391516	-0.000318623	0.000883683
TSUDA_ALVEOLAR_SOFT_PART_SARCOMA	0.209396	0.000694242	0.00189533
RAY_TUMORIGENESIS_BY_ERBB2_CDC25A_UP	0.476301	0.00486738	0.0115239
RAY_TUMORIGENESIS_BY_ERBB2_CDC25A_DN	0.39654	0.00409274	0.00893415
YAGUE_PRETUMOR_DRUG_RESISTANCE_DN	0.327795	-4.9633e-05	0.00115235
BRUECKNER_TARGETS_OF_MIRLET7A3_UP	0.682779	-0.00100205	0.000201081
BRUECKNER_TARGETS_OF_MIRLET7A3_DN	0.40368	-0.000363058	0.000839301
PODAR_RESPONSE_TO_ADAPHOSTIN_UP	0.550355	0.000122171	0.00172096
PODAR_RESPONSE_TO_ADAPHOSTIN_DN	0.384734	0.00513579	0.0107519
LU_TUMOR_ENDOTHELIAL_MARKERS_UP	0.774092	-0.00110406	9.91938e-05
LU_TUMOR_ANGIOGENESIS_UP	0.426087	0.00549615	0.012374
LIN_TUMOR_ESCAPE_FROM_IMMUNE_ATTACK	0.910247	-0.00118805	1.53008e-05
CHEN_HOXA5_TARGETS_9HR_UP	0.331306	0.00281328	0.00526504
CHEN_HOXA5_TARGETS_9HR_DN	0.946721	-0.00119799	5.37691e-06
LIN_NPAS4_TARGETS_UP	0.521467	-0.000708025	0.000494749
LIN_NPAS4_TARGETS_DN	0.213201	0.00466017	0.00773851
CADWELL_ATG16L1_TARGETS_UP	0.225781	0.00712609	0.0133791
CADWELL_ATG16L1_TARGETS_DN	0.0242956	0.00489376	0.0060898
BREDEMEYER_RAG_SIGNALING_NOT_VIA_ATM_UP	0.893823	-0.00118189	2.14493e-05
BREDEMEYER_RAG_SIGNALING_NOT_VIA_ATM_DN	0.385137	-0.000294518	0.000907759
BREDEMEYER_RAG_SIGNALING_VIA_ATM_NOT_VIA_NFKB_UP	0.442307	-0.000492006	0.000710509
BREDEMEYER_RAG_SIGNALING_VIA_ATM_NOT_VIA_NFKB_DN	0.0378302	0.00398192	0.00517905
CONRAD_STEM_CELL	0.529626	-0.000727161	0.000475636
CONRAD_GERMLINE_STEM_CELL	0.934684	-0.00119527	8.08696e-06
THUM_MIR21_TARGETS_HEART_DISEASE_UP	0.435645	-0.000470998	0.000731491
KUUSELO_PANCREATIC_CANCER_19Q13_AMPLIFICATION	0.278924	0.000208904	0.00141058
HUANG_DASATINIB_RESISTANCE_UP	0.978845	-0.00120252	8.46682e-07
HUANG_DASATINIB_RESISTANCE_DN	0.137984	0.00489806	0.00724303
MATTHEWS_SKIN_CARCINOGENESIS_VIA_JUN	0.235421	0.000492335	0.00169367
MATTHEWS_AP1_TARGETS	0.884087	-0.00117775	2.55924e-05
QI_PLASMACYTOMA_UP	0.464202	-0.000557716	0.000644877
QI_PLASMACYTOMA_DN	0.969788	-0.00120164	1.72717e-06
TAYLOR_METHYLATED_IN_ACUTE_LYMPHOBLASTIC_LEUKEMIA	0.342146	-0.000116121	0.00108594
CHNG_MULTIPLE_MYELOMA_HYPERPLOID_UP	0.908866	-0.00118757	1.57773e-05
CHNG_MULTIPLE_MYELOMA_HYPERPLOID_DN	0.345055	0.00593789	0.012282
HUPER_BREAST_BASAL_VS_LUMINAL_UP	0.597677	0.00105272	0.00419872
HUPER_BREAST_BASAL_VS_LUMINAL_DN	0.626088	-0.000917211	0.000285815
MALONEY_RESPONSE_TO_17AAG_UP	0.523891	-0.000713765	0.000489016
MALONEY_RESPONSE_TO_17AAG_DN	0.164034	0.00112855	0.00232912
CUI_GLUCOSE_DEPRIVATION	0.153398	0.00125061	0.00245103
BLUM_RESPONSE_TO_SALIRASIB_UP	0.0370045	0.0160522	0.0252517
BLUM_RESPONSE_TO_SALIRASIB_DN	0.576359	-0.000827121	0.000375796
WINTER_HYPOXIA_METAGENE	0.276328	0.000224234	0.00142589
ALONSO_METASTASIS_EMT_UP	0.433606	-0.000464472	0.000738009
ALONSO_METASTASIS_NEURAL_UP	0.917101	-0.00119031	1.30448e-05
ALONSO_METASTASIS_UP	0.168207	0.00108311	0.00228373
ALONSO_METASTASIS_DN	0.363954	-0.000210256	0.00099192
CROMER_TUMORIGENESIS_UP	0.586406	0.00250966	0.00767646
CROMER_TUMORIGENESIS_DN	0.754061	-0.00108505	0.000118175
MUELLER_PLURINET	0.663019	-0.000974491	0.000228603
YAUCH_HEDGEHOG_SIGNALING_PARACRINE_UP	0.321159	0.00560754	0.0113864
YAUCH_HEDGEHOG_SIGNALING_PARACRINE_DN	0.540405	-0.000751646	0.000451181
FIRESTEIN_CTNNB1_PATHWAY	0.183825	0.000923822	0.00212463
FIRESTEIN_PROLIFERATION	0.199501	0.000778978	0.00197997
ZHOU_PANCREATIC_EXOCRINE_PROGENITOR	0.958343	-0.00120008	3.28515e-06
ZHOU_PANCREATIC_ENDOCRINE_PROGENITOR	0.922421	-0.00119194	1.14194e-05
ZHOU_PANCREATIC_BETA_CELL	0.663964	-0.000975857	0.000227239
ISHIKAWA_STING_SIGNALING	0.461205	-0.000549015	0.000653568
WANG_TUMOR_INVASIVENESS_UP	0.665489	-0.000978049	0.000225049
WANG_TUMOR_INVASIVENESS_DN	0.25707	0.00256872	0.00457522
JIANG_TIP30_TARGETS_UP	0.952986	-0.00119918	4.18557e-06
JIANG_TIP30_TARGETS_DN	0.562331	-0.00079877	0.000404113
GRESHOCK_CANCER_COPY_NUMBER_UP	0.074186	0.00263223	0.00383099
WANG_NEOPLASTIC_TRANSFORMATION_BY_CCND1_MYC	0.69762	-0.0010214	0.000181753
TSAI_RESPONSE_TO_RADIATION_THERAPY	0.669965	-0.000984415	0.000218692
SASAI_TARGETS_OF_CXCR6_AND_PTCH1_UP	0.762364	-0.00109315	0.000110087
BEIER_GLIOMA_STEM_CELL_UP	0.560937	-0.000795877	0.000407002
BEIER_GLIOMA_STEM_CELL_DN	0.702761	-0.00102784	0.00017532
VART_KSHV_INFECTION_ANGIOGENIC_MARKERS_UP	0.766925	-0.00109747	0.000105777
VART_KSHV_INFECTION_ANGIOGENIC_MARKERS_DN	0.880115	-0.00117595	2.73899e-05
MOOTHA_HUMAN_MITODB_6_2002	0.398141	-8.29606e-05	0.00121234
MOOTHA_PGC	0.078959	0.00949534	0.013915
MOOTHA_TCA	0.985062	-0.00120295	4.22276e-07
LEE_LIVER_CANCER_SURVIVAL_DN	0.494544	0.00398907	0.0102415
LEE_LIVER_CANCER_SURVIVAL_UP	0.108796	0.00189193	0.00309157
MOOTHA_MITOCHONDRIA	0.299178	9.5173e-05	0.00129698
DAVIES_MULTIPLE_MYELOMA_VS_MGUS_UP	0.0235752	0.00690144	0.00838024
DAVIES_MULTIPLE_MYELOMA_VS_MGUS_DN	0.451673	-0.000520725	0.000681823
BOYLAN_MULTIPLE_MYELOMA_C_CLUSTER_UP	0.437107	0.00121583	0.00328071
BOYLAN_MULTIPLE_MYELOMA_C_CLUSTER_DN	0.182449	0.000937215	0.00213801
BOYLAN_MULTIPLE_MYELOMA_D_CLUSTER_UP	0.2234	0.000582099	0.00178332
BOYLAN_MULTIPLE_MYELOMA_D_CLUSTER_DN	0.148793	0.00130646	0.00250681
BOYLAN_MULTIPLE_MYELOMA_D_UP	0.73558	-0.00106589	0.000137317
BOYLAN_MULTIPLE_MYELOMA_D_DN	0.473343	-0.000583719	0.000618906
BOYLAN_MULTIPLE_MYELOMA_C_D_UP	0.750725	-0.00108171	0.000121513
BOYLAN_MULTIPLE_MYELOMA_C_D_DN	0.954849	-0.0011995	3.85984e-06
BOYLAN_MULTIPLE_MYELOMA_C_UP	0.138664	0.00341845	0.00510532
BOYLAN_MULTIPLE_MYELOMA_C_DN	0.180163	0.000959738	0.00216051
WU_SILENCED_BY_METHYLATION_IN_BLADDER_CANCER	0.685766	-0.00100603	0.0001971
FERRARI_RESPONSE_TO_FENRETINIDE_UP	0.690673	-0.00101248	0.000190659
HELLEBREKERS_SILENCED_DURING_TUMOR_ANGIOGENESIS	0.870441	-0.0011713	3.20295e-05
GU_PDEF_TARGETS_UP	0.698592	-0.00102263	0.000180527
GU_PDEF_TARGETS_DN	0.536428	-0.000148744	0.00128973
TOOKER_GEMCITABINE_RESISTANCE_UP	0.499162	0.00336206	0.00885641
TOOKER_GEMCITABINE_RESISTANCE_DN	0.0320205	0.00432333	0.00552005
BOHN_PRIMARY_IMMUNODEFICIENCY_SYNDROM_UP	0.533736	0.000510862	0.00244945
BOHN_PRIMARY_IMMUNODEFICIENCY_SYNDROM_DN	0.576895	-0.000828177	0.000374741
FLOTHO_PEDIATRIC_ALL_THERAPY_RESPONSE_UP	0.540609	-0.000751495	0.000451637
FLOTHO_PEDIATRIC_ALL_THERAPY_RESPONSE_DN	0.569115	0.00173237	0.00531818
VILIMAS_NOTCH1_TARGETS_UP	0.356191	-0.000177649	0.00102449
VILIMAS_NOTCH1_TARGETS_DN	0.434846	-0.000468449	0.000734038
SPIRA_SMOKERS_LUNG_CANCER_UP	0.492646	-0.000636033	0.000566655
SPIRA_SMOKERS_LUNG_CANCER_DN	0.770645	-0.00110091	0.000102331
JU_AGING_TERC_TARGETS_UP	0.119292	0.00171763	0.00291748
ZAIDI_OSTEOBLAST_TRANSCRIPTION_FACTORS	0.216644	0.000635122	0.00183628
WAGNER_APO2_SENSITIVITY	0.894653	-0.00118223	2.11133e-05
SOUCEK_MYC_TARGETS	0.674774	-0.000991134	0.000211981
SEKI_INFLAMMATORY_RESPONSE_LPS_UP	0.615063	-0.000898573	0.00030443
SEKI_INFLAMMATORY_RESPONSE_LPS_DN	0.443604	0.00129469	0.00341023
RAY_ALZHEIMERS_DISEASE	0.195316	0.000816312	0.00201725
HUNSBERGER_EXERCISE_REGULATED_GENES	0.067676	0.00281308	0.00401162
PIONTEK_PKD1_TARGETS_UP	0.609248	-0.000888444	0.000314547
PIONTEK_PKD1_TARGETS_DN	0.904483	-0.00118601	1.73387e-05
CHAUHAN_RESPONSE_TO_METHOXYESTRADIOL_UP	0.299509	9.33975e-05	0.00129521
CHAUHAN_RESPONSE_TO_METHOXYESTRADIOL_DN	0.958156	-0.00120005	3.31463e-06
FRASOR_RESPONSE_TO_SERM_OR_FULVESTRANT_UP	0.158676	0.00118888	0.00238937
FRASOR_RESPONSE_TO_SERM_OR_FULVESTRANT_DN	0.552633	-0.000778359	0.0004245
GOLDRATH_ANTIGEN_RESPONSE	0.580526	0.000173589	0.00191146
ICHIBA_GRAFT_VERSUS_HOST_DISEASE_D7_UP	0.507218	0.00370166	0.00921891
ICHIBA_GRAFT_VERSUS_HOST_DISEASE_D7_DN	0.995991	-0.00120334	3.03957e-08
ICHIBA_GRAFT_VERSUS_HOST_DISEASE_35D_UP	0.755033	-0.00108602	0.000117212
ICHIBA_GRAFT_VERSUS_HOST_DISEASE_35D_DN	0.51088	-0.000682391	0.000520352
LINDSTEDT_DENDRITIC_CELL_MATURATION_A	0.728125	-0.0010577	0.000145492
LINDSTEDT_DENDRITIC_CELL_MATURATION_B	0.480596	-0.00060378	0.000598869
LINDSTEDT_DENDRITIC_CELL_MATURATION_C	0.690136	-0.00101178	0.000191359
LINDSTEDT_DENDRITIC_CELL_MATURATION_D	0.994228	-0.00120331	6.30163e-08
MARSHALL_VIRAL_INFECTION_RESPONSE_DN	0.666279	-0.000979181	0.000223919
NICK_RESPONSE_TO_PROC_TREATMENT_DN	0.995863	-0.00120334	3.23797e-08
NUTT_GBM_VS_AO_GLIOMA_UP	0.478083	-0.000596887	0.000605753
NUTT_GBM_VS_AO_GLIOMA_DN	0.105571	0.00409084	0.00578234
PARK_APL_PATHOGENESIS_UP	0.14823	0.00959105	0.0179425
PARK_APL_PATHOGENESIS_DN	0.748886	-0.00107985	0.000123375
PARK_TRETINOIN_RESPONSE	0.796271	-0.00112302	8.02554e-05
PARK_TRETINOIN_RESPONSE_AND_PML_RARA_FUSION	0.35111	-0.000155779	0.00104633
PARK_TRETINOIN_RESPONSE_AND_RARA_PLZF_FUSION	0.558176	0.0011721	0.00361585
ZHANG_INTERFERON_RESPONSE	0.754704	-0.00108569	0.000117537
WU_ALZHEIMER_DISEASE_DN	0.346444	-0.000135309	0.00106678
MIZUKAMI_HYPOXIA_UP	0.473049	0.00149559	0.00379995
YOSHIMURA_MAPK8_TARGETS_UP	0.408644	-0.000380638	0.000821743
YOSHIMURA_MAPK8_TARGETS_DN	0.543946	-0.000759496	0.00044334
WUNDER_INFLAMMATORY_RESPONSE_AND_CHOLESTEROL_UP	0.568842	0.00213961	0.00645289
RAY_TARGETS_OF_P210_BCR_ABL_FUSION_UP	0.894808	-0.00118229	2.10509e-05
RAY_TARGETS_OF_P210_BCR_ABL_FUSION_DN	0.973712	-0.00120206	1.30758e-06
RUIZ_TNC_TARGETS_UP	0.995006	-0.00120332	4.71745e-08
RUIZ_TNC_TARGETS_DN	0.591657	7.56972e-05	0.00175545
RUTELLA_RESPONSE_TO_CSF2RB_AND_IL4_UP	0.402435	0.00456952	0.0099924
RUTELLA_RESPONSE_TO_CSF2RB_AND_IL4_DN	0.964765	-0.00120102	2.34973e-06
RUTELLA_RESPONSE_TO_HGF_UP	0.91924	-0.00113416	0.000120612
RUTELLA_RESPONSE_TO_HGF_DN	0.963077	-0.00120079	2.58036e-06
RUTELLA_RESPONSE_TO_HGF_VS_CSF2RB_AND_IL4_UP	0.196518	0.00860964	0.0145983
RUTELLA_RESPONSE_TO_HGF_VS_CSF2RB_AND_IL4_DN	0.284135	0.00690914	0.0137274
SCHRAETS_MLL_TARGETS_UP	0.754203	-0.00108519	0.000118034
SCHRAETS_MLL_TARGETS_DN	0.234882	0.00611387	0.0107503
MUELLER_COMMON_TARGETS_OF_AML_FUSIONS_UP	0.682473	-0.00100164	0.000201491
MUELLER_COMMON_TARGETS_OF_AML_FUSIONS_DN	0.486936	-0.000620915	0.000581755
ROSS_LEUKEMIA_WITH_MLL_FUSIONS	0.610434	-0.000890528	0.000312466
VANASSE_BCL2_TARGETS_UP	0.51733	-0.000698118	0.000504644
VANASSE_BCL2_TARGETS_DN	0.109383	0.00632462	0.00894685
VANTVEER_BREAST_CANCER_ESR1_UP	0.0754179	0.0121844	0.0178638
VANTVEER_BREAST_CANCER_ESR1_DN	0.514625	0.00163696	0.00439102
VANTVEER_BREAST_CANCER_BRCA1_UP	0.616794	-0.000901548	0.000301459
VANTVEER_BREAST_CANCER_BRCA1_DN	0.0937268	0.00217736	0.00337667
WALLACE_JAK2_TARGETS_UP	0.424881	-0.000436008	0.000766439
AGUIRRE_PANCREATIC_CANCER_COPY_NUMBER_UP	0.714956	-0.00104259	0.000160586
AGUIRRE_PANCREATIC_CANCER_COPY_NUMBER_DN	0.84871	-0.0011595	4.38176e-05
SWEET_LUNG_CANCER_KRAS_UP	0.364643	-0.000213104	0.000989076
SWEET_LUNG_CANCER_KRAS_DN	0.981417	-0.00120272	6.53254e-07
SWEET_KRAS_ONCOGENIC_SIGNATURE	0.178447	0.00682493	0.0111134
HINATA_NFKB_TARGETS_KERATINOCYTE_UP	0.444346	-0.000498338	0.000704184
HINATA_NFKB_TARGETS_KERATINOCYTE_DN	0.636693	0.000537804	0.00274896
HINATA_NFKB_TARGETS_FIBROBLAST_UP	0.68998	0.00113178	0.00517332
HOFFMANN_PRE_BI_TO_LARGE_PRE_BII_LYMPHOCYTE_UP	0.340898	-0.000110488	0.00109157
HOFFMANN_PRE_BI_TO_LARGE_PRE_BII_LYMPHOCYTE_DN	0.546083	-0.000764188	0.000438654
HOFFMANN_LARGE_TO_SMALL_PRE_BII_LYMPHOCYTE_UP	0.802828	-0.00112821	7.5066e-05
HOFFMANN_LARGE_TO_SMALL_PRE_BII_LYMPHOCYTE_DN	0.357629	0.00435071	0.00865365
HOFFMANN_SMALL_PRE_BII_TO_IMMATURE_B_LYMPHOCYTE_UP	0.545143	-0.000640689	0.000610274
HOFFMANN_SMALL_PRE_BII_TO_IMMATURE_B_LYMPHOCYTE_DN	0.0977607	0.0020963	0.0032957
HOFFMANN_IMMATURE_TO_MATURE_B_LYMPHOCYTE_UP	0.170038	0.00540302	0.00815819
HOFFMANN_IMMATURE_TO_MATURE_B_LYMPHOCYTE_DN	0.340765	0.00402986	0.00781468
HOFMANN_MYELODYSPLASTIC_SYNDROM_LOW_RISK_UP	0.284853	0.00017455	0.00137626
HOFMANN_MYELODYSPLASTIC_SYNDROM_LOW_RISK_DN	0.763717	-0.00109444	0.000108799
HOFMANN_MYELODYSPLASTIC_SYNDROM_HIGH_RISK_UP	0.506731	-0.000672094	0.000530637
HOFMANN_MYELODYSPLASTIC_SYNDROM_HIGH_RISK_DN	0.0811757	0.0104761	0.0160849
HOFMANN_MYELODYSPLASTIC_SYNDROM_RISK_UP	0.491958	0.00416635	0.010444
HOFMANN_MYELODYSPLASTIC_SYNDROM_RISK_DN	0.244475	0.00135105	0.00281854
LEE_EARLY_T_LYMPHOCYTE_UP	0.80812	-0.00113227	7.10117e-05
LEE_EARLY_T_LYMPHOCYTE_DN	0.363822	-0.00020971	0.000992465
LEE_INTRATHYMIC_T_PROGENITOR	0.196396	0.000806589	0.00200754
LEE_DOUBLE_POLAR_THYMOCYTE	0.464591	-0.000558841	0.000643754
LEE_SP4_THYMOCYTE	0.627606	-0.000919721	0.000283308
LEE_RECENT_THYMIC_EMIGRANT	0.716193	-0.000311336	0.00140704
LEE_NAIVE_T_LYMPHOCYTE	0.8274	-0.00114606	5.72413e-05
LEE_DIFFERENTIATING_T_LYMPHOCYTE	0.363032	-0.000206435	0.000995736
LI_WILMS_TUMOR	0.499068	0.00174874	0.00454925
FINAK_BREAST_CANCER_SDPP_SIGNATURE	0.631437	0.00169552	0.00628986
SHEDDEN_LUNG_CANCER_POOR_SURVIVAL_A6	0.5643	0.00219761	0.00676307
SHEDDEN_LUNG_CANCER_GOOD_SURVIVAL_A4	0.187043	0.00453921	0.00703736
SHEDDEN_LUNG_CANCER_GOOD_SURVIVAL_A5	0.848716	-0.0011595	4.38137e-05
BRUNEAU_SEPTATION_VENTRICULAR	0.341044	0.00160973	0.00347642
MELLMAN_TUT1_TARGETS_UP	0.770737	-0.00109967	0.000104989
MELLMAN_TUT1_TARGETS_DN	0.392326	0.00187433	0.00411422
HAN_SATB1_TARGETS_UP	0.399623	-0.000348454	0.000853888
HAN_SATB1_TARGETS_DN	0.817146	-0.00113892	6.43705e-05
SHEDDEN_LUNG_CANCER_GOOD_SURVIVAL_A12	0.536916	0.00085081	0.00297055
COLINA_TARGETS_OF_4EBP1_AND_4EBP2	0.675452	-0.000992071	0.000211044
CHEN_METABOLIC_SYNDROM_NETWORK	0.438171	0.00479847	0.011372
MCMURRAY_TP53_HRAS_COOPERATION_RESPONSE_UP	0.934266	-0.00119517	8.19119e-06
MCMURRAY_TP53_HRAS_COOPERATION_RESPONSE_DN	0.787536	-0.00111581	8.7457e-05
ELLWOOD_MYC_TARGETS_UP	0.108108	0.0117123	0.0196364
ELLWOOD_MYC_TARGETS_DN	0.0768388	0.00295441	0.00422907
SHAFFER_IRF4_MULTIPLE_MYELOMA_PROGRAM	0.172319	0.00920257	0.0152417
SHAFFER_IRF4_TARGETS_IN_MYELOMA_VS_MATURE_B_LYMPHOCYTE	0.471117	0.000601521	0.00231844
SHAFFER_IRF4_TARGETS_IN_PLASMA_CELL_VS_MATURE_B_LYMPHOCYTE	0.539213	0.0002229	0.00185761
SHAFFER_IRF4_TARGETS_IN_ACTIVATED_B_LYMPHOCYTE	0.0502288	0.00340755	0.00460538
SHAFFER_IRF4_TARGETS_IN_ACTIVATED_DENDRITIC_CELL	0.313186	2.2138e-05	0.00122403
HSIAO_HOUSEKEEPING_GENES	0.324983	-3.61473e-05	0.00116582
MEISSNER_ES_ICP_WITH_H3K4ME3	0.00362943	0.0113603	0.0128034
MEISSNER_ES_ICP_WITH_H3K4ME3_AND_H3K27ME3	0.967785	-0.0012014	1.964e-06
MEISSNER_NPC_HCP_WITH_H3K27ME3	0.963847	-0.00120089	2.47381e-06
MEISSNER_NPC_ICP_WITH_H3K4ME3	0.419797	-0.000419014	0.000783413
MEISSNER_NPC_HCP_WITH_H3K4ME3_AND_H3K27ME3	0.487717	-0.000622999	0.000579673
MEISSNER_NPC_HCP_WITH_H3_UNMETHYLATED	0.526134	-0.000719036	0.000483751
MEISSNER_NPC_ICP_WITH_H3_UNMETHYLATED	0.203838	0.00297705	0.00496917
MEISSNER_BRAIN_HCP_WITH_H3K27ME3	0.368285	0.00416317	0.00871623
MEISSNER_BRAIN_ICP_WITH_H3K4ME3	0.0199262	0.0110276	0.0138481
MEISSNER_BRAIN_HCP_WITH_H3K4ME3_AND_H3K27ME3	0.721721	-0.00105046	0.000152728
MEISSNER_BRAIN_HCP_WITH_H3_UNMETHYLATED	0.107741	0.010301	0.0167722
TAVAZOIE_METASTASIS	0.977718	-0.00120243	9.3929e-07
WENDT_COHESIN_TARGETS_UP	0.752326	-0.000433572	0.00124682
FERRANDO_HOX11_NEIGHBORS	0.00189039	0.0253801	0.0331282
CHEOK_RESPONSE_TO_MERCAPTOPURINE_AND_HD_MTX_DN	0.19639	0.000809873	0.00201225
ZHAN_EARLY_DIFFERENTIATION_GENES_DN	0.458814	0.00478455	0.0115613
MILI_PSEUDOPODIA	0.0995554	0.00627958	0.00884535
MILI_PSEUDOPODIA_CHEMOTAXIS_UP	0.00784162	0.015393	0.0189108
MILI_PSEUDOPODIA_CHEMOTAXIS_DN	0.0576393	0.0126779	0.0190482
MILI_PSEUDOPODIA_HAPTOTAXIS_UP	0.503169	-0.000663135	0.000539585
MILI_PSEUDOPODIA_HAPTOTAXIS_DN	0.607335	0.00145985	0.00494991
LIU_VAV3_PROSTATE_CARCINOGENESIS_UP	0.760269	-0.00109114	0.000112098
LIU_VAV3_PROSTATE_CARCINOGENESIS_DN	0.833071	-0.00114982	5.34862e-05
CROONQUIST_IL6_DEPRIVATION_UP	0.85194	-0.00116137	4.19446e-05
CROONQUIST_IL6_DEPRIVATION_DN	0.674068	-0.000990155	0.000212958
CROONQUIST_STROMAL_STIMULATION_UP	0.735028	-0.00106529	0.000137913
CROONQUIST_NRAS_SIGNALING_UP	0.597635	0.00294798	0.00834434
CROONQUIST_NRAS_SIGNALING_DN	0.654458	-0.000961897	0.000241183
CROONQUIST_NRAS_VS_STROMAL_STIMULATION_UP	0.676371	-0.000131328	0.00168823
CROONQUIST_NRAS_VS_STROMAL_STIMULATION_DN	0.517482	0.00167013	0.00483028
IRITANI_MAD1_TARGETS_UP	0.926024	-0.00119298	1.03802e-05
IRITANI_MAD1_TARGETS_DN	0.727923	-0.00105748	0.000145717
ZHAN_LATE_DIFFERENTIATION_GENES_UP	0.736434	-0.00106681	0.000136397
ZHAN_LATE_DIFFERENTIATION_GENES_DN	0.234468	0.00656952	0.0115691
ZHAN_VARIABLE_EARLY_DIFFERENTIATION_GENES_UP	0.256441	0.000347986	0.00154949
ZHAN_VARIABLE_EARLY_DIFFERENTIATION_GENES_DN	0.386196	-0.000298558	0.000903724
ZHAN_V1_LATE_DIFFERENTIATION_GENES_UP	0.0197625	0.0178854	0.0247885
ZHAN_V1_LATE_DIFFERENTIATION_GENES_DN	0.831038	-0.000762234	0.000756382
ISHIDA_E2F_TARGETS	0.809271	-0.00113314	7.01456e-05
VALK_AML_CLUSTER_1	0.929168	-0.00119384	9.51433e-06
VALK_AML_CLUSTER_2	0.424956	0.00222735	0.00508393
VALK_AML_CLUSTER_3	0.29386	0.00584581	0.011071
VALK_AML_CLUSTER_4	0.599492	-0.00087098	0.00033199
VALK_AML_CLUSTER_5	0.245326	0.00590576	0.0104925
VALK_AML_CLUSTER_6	0.519307	0.000591143	0.0025401
VALK_AML_CLUSTER_7	0.524304	-0.000714739	0.000488043
VALK_AML_CLUSTER_8	0.669719	0.000441956	0.00272139
VALK_AML_CLUSTER_9	0.115603	0.00437202	0.00636342
VALK_AML_CLUSTER_10	0.478644	-0.000598431	0.000604212
VALK_AML_CLUSTER_11	0.352609	-0.000162277	0.00103984
VALK_AML_CLUSTER_12	0.51285	-0.000687232	0.000515517
VALK_AML_CLUSTER_13	0.25553	0.00489618	0.00881468
VALK_AML_CLUSTER_15	0.411946	0.00397242	0.00837109
VALK_AML_CLUSTER_16	0.153391	0.0012507	0.00245112
VALK_AML_WITH_11Q23_REARRANGED	0.747678	-0.00107861	0.000124607
VALK_AML_WITH_EVI1	0.41145	-0.000390436	0.000811956
VALK_AML_WITH_CEBPA	0.274845	0.00567506	0.0100783
VALK_AML_WITH_FLT3_ITD	0.36062	0.00170151	0.00375517
JISON_SICKLE_CELL_DISEASE_UP	0.226444	0.00266933	0.00464136
JISON_SICKLE_CELL_DISEASE_DN	0.889312	-0.00118002	2.33227e-05
POOLA_INVASIVE_BREAST_CANCER_UP	0.821537	-0.000732477	0.000798558
POOLA_INVASIVE_BREAST_CANCER_DN	0.979403	-0.00120257	8.02615e-07
DING_LUNG_CANCER_BY_MUTATION_RATE	0.627669	-0.000919824	0.000283205
CHEN_LIVER_METABOLISM_QTL_CIS	0.797284	-0.00112383	7.94418e-05
BOYAULT_LIVER_CANCER_SUBCLASS_G1_UP	0.474716	-0.000587555	0.000615074
BOYAULT_LIVER_CANCER_SUBCLASS_G1_DN	0.731146	-0.00106105	0.000142148
BOYAULT_LIVER_CANCER_SUBCLASS_G2	0.332007	-6.95406e-05	0.00113247
BOYAULT_LIVER_CANCER_SUBCLASS_G3_UP	0.769348	-0.00109972	0.000103526
BOYAULT_LIVER_CANCER_SUBCLASS_G3_DN	0.396244	0.00182158	0.00405749
BOYAULT_LIVER_CANCER_SUBCLASS_G5_DN	0.580985	-0.000836174	0.000366754
BOYAULT_LIVER_CANCER_SUBCLASS_G6_UP	0.270488	0.00244714	0.00451231
BOYAULT_LIVER_CANCER_SUBCLASS_G6_DN	0.690252	-0.00101193	0.000191208
BOYAULT_LIVER_CANCER_SUBCLASS_G12_UP	0.80661	-0.00113113	7.21565e-05
BOYAULT_LIVER_CANCER_SUBCLASS_G12_DN	0.963759	-0.00120088	2.48589e-06
BOYAULT_LIVER_CANCER_SUBCLASS_G23_UP	0.950193	-0.00119867	4.69819e-06
BOYAULT_LIVER_CANCER_SUBCLASS_G23_DN	0.693885	-0.00101663	0.000186511
BOYAULT_LIVER_CANCER_SUBCLASS_G56_UP	0.398453	0.00146707	0.00352767
BOYAULT_LIVER_CANCER_SUBCLASS_G56_DN	0.861698	-0.00116678	3.65437e-05
BOYAULT_LIVER_CANCER_SUBCLASS_G123_UP	0.253373	0.00185361	0.00350096
BOYAULT_LIVER_CANCER_SUBCLASS_G123_DN	0.84978	-0.00116012	4.31926e-05
CHIANG_LIVER_CANCER_SUBCLASS_CTNNB1_UP	0.491042	-0.000631814	0.000570869
CHIANG_LIVER_CANCER_SUBCLASS_CTNNB1_DN	0.784674	-0.00111337	8.98893e-05
CHIANG_LIVER_CANCER_SUBCLASS_PROLIFERATION_UP	0.981692	-0.00120273	6.34097e-07
CHIANG_LIVER_CANCER_SUBCLASS_PROLIFERATION_DN	0.317362	1.18167e-06	0.0012031
CHIANG_LIVER_CANCER_SUBCLASS_INTERFERON_UP	0.991886	-0.00120324	1.24539e-07
CHIANG_LIVER_CANCER_SUBCLASS_INTERFERON_DN	0.529212	-0.000726204	0.000476592
CHIANG_LIVER_CANCER_SUBCLASS_POLYSOMY7_UP	0.224521	0.000573486	0.00177472
CHIANG_LIVER_CANCER_SUBCLASS_POLYSOMY7_DN	0.698733	-0.0010228	0.000180349
CHIANG_LIVER_CANCER_SUBCLASS_UNANNOTATED_UP	0.703693	-0.000944285	0.000304969
CHIANG_LIVER_CANCER_SUBCLASS_UNANNOTATED_DN	0.12617	0.00161235	0.00281234
COULOUARN_TEMPORAL_TGFB1_SIGNATURE_UP	0.336629	-9.1008e-05	0.00111102
COULOUARN_TEMPORAL_TGFB1_SIGNATURE_DN	0.654091	-0.000961349	0.00024173
HOSHIDA_LIVER_CANCER_LATE_RECURRENCE_UP	0.729099	-0.000910629	0.000377166
HOSHIDA_LIVER_CANCER_LATE_RECURRENCE_DN	0.297357	0.000104993	0.00130679
HOSHIDA_LIVER_CANCER_SURVIVAL_UP	0.895002	-0.00118237	2.0973e-05
HOSHIDA_LIVER_CANCER_SURVIVAL_DN	0.0884318	0.0022897	0.00348888
KAPOSI_LIVER_CANCER_MET_UP	0.576642	-0.000827679	0.000375239
YAMASHITA_LIVER_CANCER_WITH_EPCAM_UP	0.743415	-0.00107421	0.000129008
YAMASHITA_LIVER_CANCER_WITH_EPCAM_DN	0.0449197	0.00363291	0.00483047
YAMASHITA_LIVER_CANCER_STEM_CELL_UP	0.750938	-0.000935104	0.000355885
YAMASHITA_LIVER_CANCER_STEM_CELL_DN	0.842149	-0.00115556	4.77517e-05
LEE_LIVER_CANCER_HEPATOBLAST	0.158377	0.0100618	0.0183551
WANG_RECURRENT_LIVER_CANCER_UP	0.874853	-0.00117347	2.98674e-05
WANG_RECURRENT_LIVER_CANCER_DN	0.447149	0.00260519	0.00604386
WOO_LIVER_CANCER_RECURRENCE_UP	0.941141	-0.0011968	6.56427e-06
WOO_LIVER_CANCER_RECURRENCE_DN	0.161642	0.00464106	0.00703853
YAMANAKA_GLIOBLASTOMA_SURVIVAL_UP	0.833033	-0.00114979	5.35112e-05
MONTERO_THYROID_CANCER_POOR_SURVIVAL_UP	0.905342	-0.00118632	1.70269e-05
YAGI_AML_WITH_T_8_21_TRANSLOCATION	0.304845	6.51049e-05	0.00126695
YAGI_AML_WITH_INV_16_TRANSLOCATION	0.855025	-0.00116313	4.01959e-05
YAGI_AML_WITH_T_9_11_TRANSLOCATION	0.238096	0.00745857	0.0135706
YAGI_AML_WITH_11Q23_REARRANGED	0.996194	-0.00120334	2.74352e-08
MEISSNER_NPC_HCP_WITH_H3K4ME2_AND_H3K27ME3	0.849091	-0.00115972	4.35943e-05
MEISSNER_BRAIN_HCP_WITH_H3K4ME2_AND_H3K27ME3	0.168001	0.00918511	0.0160243
MEISSNER_NPC_HCP_WITH_H3K4ME2	0.734297	-0.0010645	0.000138705
MEISSNER_BRAIN_HCP_WITH_H3K4ME2	0.116181	0.00404054	0.00580531
MIKKELSEN_MCV6_HCP_WITH_H3K27ME3	0.544078	-0.000759786	0.00044305
MIKKELSEN_MCV6_ICP_WITH_H3K4ME3_AND_H3K27ME3	0.689819	-0.00101137	0.000191772
MIKKELSEN_MCV6_ICP_WITH_H3K27ME3	0.827485	-0.00114612	5.71842e-05
MIKKELSEN_MCV6_LCP_WITH_H3K27ME3	0.716826	-0.00104479	0.000158391
MIKKELSEN_MCV6_LCP_WITH_H3K4ME3	0.559735	0.000722218	0.00281782
MIKKELSEN_MEF_ICP_WITH_H3K4ME3_AND_H3K27ME3	0.130675	0.00914389	0.0142959
MIKKELSEN_MEF_ICP_WITH_H3K27ME3	0.921305	-0.0011916	1.17511e-05
MIKKELSEN_MEF_LCP_WITH_H3K27ME3	0.545259	-2.37642e-06	0.00152133
MIKKELSEN_MEF_LCP_WITH_H3K4ME3	0.0570157	0.0137599	0.0236193
MIKKELSEN_IPS_WITH_HCP_H3K27ME3	0.993444	-0.00120329	8.13013e-08
MIKKELSEN_IPS_HCP_WITH_H3_UNMETHYLATED	0.654166	0.000114808	0.00205702
MIKKELSEN_IPS_ICP_WITH_H3K4ME3_AND_H327ME3	0.204113	0.00441597	0.00736582
MIKKELSEN_IPS_ICP_WITH_H3K27ME3	0.256942	0.000344727	0.00154624
MIKKELSEN_IPS_LCP_WITH_H3K4ME3	0.296618	0.00498935	0.0095251
KUROKAWA_LIVER_CANCER_EARLY_RECURRENCE_UP	0.225447	0.000566406	0.00176765
MARSON_FOXP3_TARGETS_UP	0.763124	-0.000447362	0.00125739
MARSON_FOXP3_TARGETS_DN	0.37818	0.00184019	0.00403662
ONO_AML1_TARGETS_UP	0.32441	-3.33832e-05	0.00116858
ONO_AML1_TARGETS_DN	0.312234	0.0073205	0.0157202
ONO_FOXP3_TARGETS_UP	0.0880143	0.0117102	0.0181
ONO_FOXP3_TARGETS_DN	0.418463	0.0034527	0.00800827
SETLUR_PROSTATE_CANCER_TMPRSS2_ERG_FUSION_UP	0.409928	-0.000385132	0.000817254
SETLUR_PROSTATE_CANCER_TMPRSS2_ERG_FUSION_DN	0.632119	-0.000222511	0.00137103
SCHOEN_NFKB_SIGNALING	0.909947	-0.00118795	1.54035e-05
NGO_MALIGNANT_GLIOMA_1P_LOH	0.0481899	0.0114087	0.0155068
KESHELAVA_MULTIPLE_DRUG_RESISTANCE	0.908026	-0.00118728	1.6071e-05
WINNEPENNINCKX_MELANOMA_METASTASIS_DN	0.775894	-0.00110568	9.75742e-05
TSAI_DNAJB4_TARGETS_UP	0.279727	0.000204195	0.00140587
ASGHARZADEH_NEUROBLASTOMA_POOR_SURVIVAL_DN	0.468833	0.000368703	0.00194904
LI_PROSTATE_CANCER_EPIGENETIC	0.800949	-0.00112674	7.65342e-05
UROSEVIC_RESPONSE_TO_IMIQUIMOD	0.519425	-0.000703151	0.000499617
KUROZUMI_RESPONSE_TO_ONCOCYTIC_VIRUS	0.452834	0.00437676	0.0118561
KUROZUMI_RESPONSE_TO_ONCOCYTIC_VIRUS_AND_CYCLIC_RGD	0.997974	-0.00120336	7.76603e-09
FONTAINE_FOLLICULAR_THYROID_ADENOMA_UP	0.419486	-0.000417962	0.000784463
FONTAINE_FOLLICULAR_THYROID_ADENOMA_DN	0.781103	-0.000811745	0.000587623
FONTAINE_THYROID_TUMOR_UNCERTAIN_MALIGNANCY_UP	0.921318	-0.00119161	1.17472e-05
FONTAINE_THYROID_TUMOR_UNCERTAIN_MALIGNANCY_DN	0.261175	0.000317474	0.00151902
FONTAINE_PAPILLARY_THYROID_CARCINOMA_UP	0.577204	-0.000828785	0.000374134
FONTAINE_PAPILLARY_THYROID_CARCINOMA_DN	0.528331	0.00164643	0.00485641
LIANG_HEMATOPOIESIS_STEM_CELL_NUMBER_QTL	0.158061	0.0103729	0.0195777
WEBER_METHYLATED_LCP_IN_FIBROBLAST_UP	0.0837716	0.00900763	0.0129075
WEBER_METHYLATED_ICP_IN_FIBROBLAST	0.313158	0.00216251	0.00427397
WEBER_METHYLATED_ICP_IN_SPERM_DN	0.895396	-0.00118253	2.08149e-05
WEBER_METHYLATED_LCP_IN_SPERM_UP	0.0243133	0.0138525	0.0184842
PUJANA_BREAST_CANCER_WITH_BRCA1_MUTATED_UP	0.820641	-0.0011414	6.18915e-05
GYORFFY_DOXORUBICIN_RESISTANCE	0.170505	0.00903401	0.0155232
GYORFFY_MITOXANTRONE_RESISTANCE	0.559716	0.00041623	0.00237106
SYED_ESTRADIOL_RESPONSE	0.532504	-0.000733788	0.000469017
WORSCHECH_TUMOR_EVASION_AND_TOLEROGENICITY_UP	0.22341	0.00643628	0.0113713
WORSCHECH_TUMOR_EVASION_AND_TOLEROGENICITY_DN	0.0957578	0.00944117	0.0141259
STEIN_ESR1_TARGETS	0.565175	-0.000804627	0.000398263
STEIN_ESRRA_TARGETS	0.664122	-0.000976084	0.000227012
STEIN_ESTROGEN_RESPONSE_NOT_VIA_ESRRA	0.983808	-0.00120287	4.95975e-07
SAKAI_CHRONIC_HEPATITIS_VS_LIVER_CANCER_UP	0.745015	-0.00107587	0.000127349
LOPEZ_EPITHELIOID_MESOTHELIOMA	0.450947	0.00126783	0.00340328
LOPEZ_MESOTHELIOMA_SURVIVAL_OVERALL_DN	0.0972509	0.00618994	0.00867459
LOPEZ_MESOTHELIOMA_SURVIVAL_DN	0.467985	8.42089e-05	0.00153806
KORKOLA_CORRELATED_WITH_POU5F1	0.190065	0.000864501	0.00206539
KORKOLA_EMBRYONIC_CARCINOMA_VS_SEMINOMA_UP	0.953835	-0.00119933	4.03551e-06
KORKOLA_EMBRYONIC_CARCINOMA_VS_SEMINOMA_DN	0.836932	-0.0011523	5.10061e-05
KOBAYASHI_EGFR_SIGNALING_24HR_UP	0.392561	-0.000322518	0.000879792
KOBAYASHI_EGFR_SIGNALING_24HR_DN	0.817359	-0.00113907	6.4218e-05
FOURNIER_ACINAR_DEVELOPMENT_LATE_2	0.661841	-0.000972782	0.00023031
BOYLAN_MULTIPLE_MYELOMA_PCA1_UP	0.753142	-0.00108414	0.00011909
BOYLAN_MULTIPLE_MYELOMA_PCA3_UP	0.842847	-0.00115599	4.73252e-05
BOYLAN_MULTIPLE_MYELOMA_PCA3_DN	0.377078	-0.000263247	0.000938993
HOSHIDA_LIVER_CANCER_SUBCLASS_S1	0.974704	-0.00120216	1.21069e-06
HOSHIDA_LIVER_CANCER_SUBCLASS_S2	0.842167	-0.00115557	4.77409e-05
HOSHIDA_LIVER_CANCER_SUBCLASS_S3	0.57845	-0.00083123	0.000371692
PYEON_CANCER_HEAD_AND_NECK_VS_CERVICAL_UP	0.784639	-0.00111334	8.99195e-05
PYEON_CANCER_HEAD_AND_NECK_VS_CERVICAL_DN	0.70715	0.000291602	0.00257953
CAIRO_HEPATOBLASTOMA_UP	0.569826	0.000543715	0.00256298
CAIRO_HEPATOBLASTOMA_DN	0.998631	-0.00120337	3.54618e-09
CAIRO_HEPATOBLASTOMA_CLASSES_UP	0.670161	-0.000984691	0.000218415
CAIRO_HEPATOBLASTOMA_CLASSES_DN	0.954266	-0.0011994	3.96027e-06
CAIRO_LIVER_DEVELOPMENT_UP	0.791281	-0.00111894	8.43293e-05
CAIRO_LIVER_DEVELOPMENT_DN	0.875007	-0.00117354	2.97934e-05
CAIRO_HEPATOBLASTOMA_POOR_SURVIVAL	0.200388	0.000771179	0.00197218
GUTIERREZ_CHRONIC_LYMPHOCYTIC_LEUKEMIA_UP	0.529923	-0.000727848	0.00047495
GUTIERREZ_CHRONIC_LYMPHOCYTIC_LEUKEMIA_DN	0.44104	0.004933	0.011055
GUTIERREZ_WALDENSTROEMS_MACROGLOBULINEMIA_1_UP	0.0922638	0.0105912	0.0159658
GUTIERREZ_MULTIPLE_MYELOMA_UP	0.0732978	0.00990281	0.0145157
GUTIERREZ_WALDENSTROEMS_MACROGLOBULINEMIA_2	0.931446	-0.00119445	8.91084e-06
WINNEPENNINCKX_MELANOMA_METASTASIS_UP	0.605878	-0.00088248	0.000320504
HAHTOLA_CTCL_CUTANEOUS	0.489416	0.000713357	0.00266678
HAHTOLA_CTCL_PATHOGENESIS	0.791218	-0.00111889	8.43815e-05
UZONYI_RESPONSE_TO_LEUKOTRIENE_AND_THROMBIN	0.974945	-0.00120218	1.18773e-06
VANTVEER_BREAST_CANCER_POOR_PROGNOSIS	0.737369	-0.00106781	0.000135394
KYNG_WERNER_SYNDROM_AND_NORMAL_AGING_UP	0.443481	-0.000495658	0.000706861
KYNG_WERNER_SYNDROM_AND_NORMAL_AGING_DN	0.0522609	0.0142957	0.0221031
KYNG_NORMAL_AGING_UP	0.195167	0.000817661	0.0020186
KYNG_NORMAL_AGING_DN	0.5816	-0.000837366	0.000365563
KYNG_WERNER_SYNDROM_UP	0.973428	-0.00120201	1.52605e-06
KYNG_WERNER_SYNDROM_DN	0.546135	-0.000764302	0.00043854
CHIARETTI_T_ALL_REFRACTORY_TO_THERAPY	0.0218718	0.011489	0.0144711
CHIARETTI_T_ALL_RELAPSE_PROGNOSIS	0.493261	-0.000637642	0.000565048
BYSTRYKH_HEMATOPOIESIS_STEM_CELL_SCP2_QTL_TRANS	0.568584	0.000449795	0.00243363
ZHAN_MULTIPLE_MYELOMA_CD1_DN	0.567416	-0.000809204	0.000393692
ZHAN_MULTIPLE_MYELOMA_CD2_DN	0.17454	0.00863371	0.0150036
ZHAN_MULTIPLE_MYELOMA_LB_DN	0.585697	-0.00084525	0.000357689
ZHAN_MULTIPLE_MYELOMA_HP_DN	0.770068	-0.000367798	0.00143982
ZHAN_MULTIPLE_MYELOMA_MF_DN	0.624973	-3.90308e-05	0.00164834
ZHAN_MULTIPLE_MYELOMA_MS_DN	0.036036	0.0118058	0.016237
ZHAN_MULTIPLE_MYELOMA_PR_DN	0.209624	0.000692347	0.00189344
DANG_REGULATED_BY_MYC_UP	0.925634	-0.00119287	1.04903e-05
DANG_REGULATED_BY_MYC_DN	0.27412	0.00023742	0.00143906
DANG_MYC_TARGETS_UP	0.675092	-0.000991575	0.00021154
DANG_MYC_TARGETS_DN	0.517454	0.00129027	0.00368542
DANG_BOUND_BY_MYC	0.535281	0.000193984	0.00180009
DORN_ADENOVIRUS_INFECTION_12HR_UP	0.611146	0.00106966	0.00422294
DORN_ADENOVIRUS_INFECTION_12HR_DN	0.700038	-0.00102444	0.000178711
DORN_ADENOVIRUS_INFECTION_24HR_UP	0.339778	0.000794875	0.00230043
DORN_ADENOVIRUS_INFECTION_24HR_DN	0.432606	0.00195289	0.00450019
DORN_ADENOVIRUS_INFECTION_32HR_DN	0.458561	0.00197664	0.00493719
DORN_ADENOVIRUS_INFECTION_48HR_UP	0.4437	-0.000496338	0.000706182
DORN_ADENOVIRUS_INFECTION_48HR_DN	0.562779	0.000742308	0.00282112
TIAN_TNF_SIGNALING_VIA_NFKB	0.0435499	0.0155412	0.0245939
TIAN_TNF_SIGNALING_NOT_VIA_NFKB	0.598883	-0.000869871	0.000333097
WONG_EMBRYONIC_STEM_CELL_CORE	0.548736	-0.000769966	0.000432882
WONG_ADULT_TISSUE_STEM_MODULE	0.944502	-0.00119753	5.83492e-06
NAKAYAMA_SOFT_TISSUE_TUMORS_PCA1_UP	0.909366	-0.00118775	1.56038e-05
NAKAYAMA_SOFT_TISSUE_TUMORS_PCA1_DN	0.513798	0.00270845	0.00683873
NAKAYAMA_SOFT_TISSUE_TUMORS_PCA2_UP	0.470628	-0.000576081	0.000626534
NAKAYAMA_SOFT_TISSUE_TUMORS_PCA2_DN	0.792914	-0.00112029	8.29839e-05
CHANDRAN_METASTASIS_UP	0.529995	0.00186361	0.00570715
CHANDRAN_METASTASIS_DN	0.765888	-0.00109649	0.000106749
MIKKELSEN_ES_HCP_WITH_H3K27ME3	0.574294	-0.000823032	0.000379881
MIKKELSEN_ES_HCP_WITH_H3_UNMETHYLATED	0.266404	0.00571297	0.00997342
MIKKELSEN_ES_ICP_WITH_H3K27ME3	0.604852	-0.000285732	0.00118976
MIKKELSEN_ES_ICP_WITH_H3K4ME3	0.543897	0.00125284	0.00371143
MIKKELSEN_ES_ICP_WITH_H3K4ME3_AND_H3K27ME3	0.224706	0.0077076	0.0132583
MIKKELSEN_ES_LCP_WITH_H3K27ME3	0.14096	0.0014061	0.00260633
MIKKELSEN_ES_LCP_WITH_H3K4ME3	0.610944	-0.000318516	0.00115063
MIKKELSEN_NPC_HCP_WITH_H3K27ME3	0.665441	-0.000110254	0.00168351
MIKKELSEN_NPC_HCP_WITH_H3K4ME3_AND_H3K27ME3	0.479179	-0.000599899	0.000602745
MIKKELSEN_NPC_ICP_WITH_H3K27ME3	0.371661	-0.000241689	0.000960525
MIKKELSEN_NPC_ICP_WITH_H3K4ME3	0.424155	-0.000433601	0.000768844
MIKKELSEN_NPC_LCP_WITH_H3K4ME3	0.47176	0.00407793	0.0105079
MIKKELSEN_MEF_HCP_WITH_H3K27ME3	0.615814	-0.000899866	0.000303139
MIKKELSEN_MEF_HCP_WITH_H3_UNMETHYLATED	0.234895	0.00553383	0.00948558
YAO_TEMPORAL_RESPONSE_TO_PROGESTERONE_CLUSTER_0	0.771383	-0.00110159	0.000101655
YAO_TEMPORAL_RESPONSE_TO_PROGESTERONE_CLUSTER_1	0.345763	0.00653432	0.0140671
YAO_TEMPORAL_RESPONSE_TO_PROGESTERONE_CLUSTER_2	0.477145	-0.000594297	0.00060834
YAO_TEMPORAL_RESPONSE_TO_PROGESTERONE_CLUSTER_3	0.459185	0.00389304	0.00948724
YAO_TEMPORAL_RESPONSE_TO_PROGESTERONE_CLUSTER_4	0.468168	0.000976991	0.0029666
YAO_TEMPORAL_RESPONSE_TO_PROGESTERONE_CLUSTER_5	0.646744	-0.000950202	0.000252863
YAO_TEMPORAL_RESPONSE_TO_PROGESTERONE_CLUSTER_6	0.189276	0.000871873	0.00207275
YAO_TEMPORAL_RESPONSE_TO_PROGESTERONE_CLUSTER_7	0.157859	0.00119828	0.00239876
YAO_TEMPORAL_RESPONSE_TO_PROGESTERONE_CLUSTER_8	0.193924	0.000828939	0.00202987
YAO_TEMPORAL_RESPONSE_TO_PROGESTERONE_CLUSTER_9	0.726248	-0.0010556	0.000147592
YAO_TEMPORAL_RESPONSE_TO_PROGESTERONE_CLUSTER_10	0.0454191	0.00776533	0.0101006
YAO_TEMPORAL_RESPONSE_TO_PROGESTERONE_CLUSTER_11	0.697165	-0.000238952	0.00151816
YAO_TEMPORAL_RESPONSE_TO_PROGESTERONE_CLUSTER_12	0.272202	0.000248977	0.0014506
YAO_TEMPORAL_RESPONSE_TO_PROGESTERONE_CLUSTER_13	0.117603	0.0101966	0.0163639
YAO_TEMPORAL_RESPONSE_TO_PROGESTERONE_CLUSTER_14	0.140536	0.00701239	0.0111694
YAO_TEMPORAL_RESPONSE_TO_PROGESTERONE_CLUSTER_15	0.343729	0.00566619	0.0118407
YAO_TEMPORAL_RESPONSE_TO_PROGESTERONE_CLUSTER_16	0.511911	-0.000684928	0.000517818
YAO_TEMPORAL_RESPONSE_TO_PROGESTERONE_CLUSTER_17	0.435503	0.000821917	0.00258105
SENGUPTA_EBNA1_ANTICORRELATED	0.240845	0.00539789	0.00918835
YIH_RESPONSE_TO_ARSENITE_C5	0.421357	0.00262199	0.00566304
MOOTHA_FFA_OXYDATION	0.0414874	0.00379406	0.00499142
MOOTHA_GLUCONEOGENESIS	0.0750346	0.00260991	0.0038087
MOOTHA_GLYCOGEN_METABOLISM	0.0510618	0.0139469	0.0202032
MOOTHA_GLYCOLYSIS	0.277099	0.000563334	0.00186896
NAKAMURA_ADIPOGENESIS_EARLY_UP	0.678766	-0.000996618	0.000206503
NAKAMURA_ADIPOGENESIS_EARLY_DN	0.580016	-0.000834291	0.000368635
NAKAMURA_ADIPOGENESIS_LATE_UP	0.554594	-0.000782541	0.000420323
NAKAMURA_ADIPOGENESIS_LATE_DN	0.528541	-0.000724647	0.000478147
RAMPON_ENRICHED_LEARNING_ENVIRONMENT_EARLY_DN	0.137836	0.00513313	0.00754183
BAUS_TFF2_TARGETS_UP	0.642942	-5.50119e-05	0.00168148
BAUS_TFF2_TARGETS_DN	0.0451037	0.00362464	0.00482221
KAMMINGA_SENESCENCE	0.616132	-0.000900413	0.000302593
HO_LIVER_CANCER_VASCULAR_INVASION	0.460881	0.000826721	0.00272804
GERHOLD_RESPONSE_TO_TZD_DN	0.688804	-0.00101004	0.000193097
MURAKAMI_UV_RESPONSE_1HR_UP	0.931969	-0.00119458	8.77491e-06
MURAKAMI_UV_RESPONSE_1HR_DN	0.999212	-0.00120337	1.18111e-09
KYNG_RESPONSE_TO_H2O2_VIA_ERCC6_UP	0.103331	0.00199016	0.00318969
KYNG_RESPONSE_TO_H2O2_VIA_ERCC6_DN	0.395337	-0.000332792	0.000869531
DAZARD_UV_RESPONSE_CLUSTER_G24	0.0173613	0.00559562	0.00679082
DAZARD_UV_RESPONSE_CLUSTER_G28	0.858378	-0.00116498	3.83383e-05
RUAN_RESPONSE_TO_TROGLITAZONE_DN	0.35076	-0.000154256	0.00104785
DASU_IL6_SIGNALING_UP	0.466493	-0.00056395	0.000638819
WHITFIELD_CELL_CYCLE_LITERATURE	0.812511	-0.00113555	6.77377e-05
JIANG_HYPOXIA_VIA_VHL	0.382903	-0.000285944	0.000916323
WU_APOPTOSIS_BY_CDKN1A_VIA_TP53	0.799783	-0.00112582	7.74529e-05
WU_APOPTOSIS_BY_CDKN1A_NOT_VIA_TP53	0.806727	-0.00113122	7.20669e-05
ONGUSAHA_BRCA1_TARGETS_UP	0.919283	-0.00113468	0.000119783
ONGUSAHA_BRCA1_TARGETS_DN	0.176387	0.000997652	0.00219838
SASSON_RESPONSE_TO_GONADOTROPHINS_UP	0.585014	0.000426367	0.00242329
SASSON_RESPONSE_TO_GONADOTROPHINS_DN	0.706764	-0.000269289	0.00146067
SASSON_RESPONSE_TO_FORSKOLIN_UP	0.246907	0.000411595	0.00161302
SASSON_RESPONSE_TO_FORSKOLIN_DN	0.621005	-0.000908709	0.000294306
BAE_BRCA1_TARGETS_UP	0.0413778	0.00379943	0.00499679
BAE_BRCA1_TARGETS_DN	0.670495	-0.000384422	0.00113939
BROWNE_HCMV_INFECTION_30MIN_UP	0.970144	-0.00120168	1.68668e-06
BROWNE_HCMV_INFECTION_30MIN_DN	0.679133	-0.000997118	0.000206003
BROWNE_HCMV_INFECTION_1HR_UP	0.351428	0.00590932	0.0117858
BROWNE_HCMV_INFECTION_1HR_DN	0.16622	0.00788696	0.0125019
BROWNE_HCMV_INFECTION_2HR_UP	0.435522	-0.000470607	0.000731882
BROWNE_HCMV_INFECTION_2HR_DN	0.642651	-0.00094386	0.000259197
BROWNE_HCMV_INFECTION_4HR_UP	0.330798	0.00283871	0.00528742
BROWNE_HCMV_INFECTION_4HR_DN	0.377876	-0.000266382	0.000935861
WHITFIELD_CELL_CYCLE_G1_S	0.832326	-0.00114933	5.39718e-05
WHITFIELD_CELL_CYCLE_S	0.64724	-0.000950963	0.000252103
WHITFIELD_CELL_CYCLE_G2	0.735964	-0.0010663	0.000136903
WHITFIELD_CELL_CYCLE_G2_M	0.876989	-0.00117449	2.88487e-05
WHITFIELD_CELL_CYCLE_M_G1	0.409462	0.00231762	0.00544259
RAGHAVACHARI_PLATELET_SPECIFIC_GENES	0.119708	0.00171107	0.00291093
KARLSSON_TGFB1_TARGETS_UP	0.675752	-0.000992485	0.000210631
KARLSSON_TGFB1_TARGETS_DN	0.61953	-0.000906213	0.0002968
WANG_METASTASIS_OF_BREAST_CANCER_ESR1_UP	0.629082	-0.000663159	0.000659516
WANG_METASTASIS_OF_BREAST_CANCER_ESR1_DN	0.886313	-0.00117873	2.46124e-05
WANG_METASTASIS_OF_BREAST_CANCER	0.873417	-0.00117277	3.05628e-05
LI_INDUCED_T_TO_NATURAL_KILLER_UP	0.0541834	0.0152783	0.0238761
LI_INDUCED_T_TO_NATURAL_KILLER_DN	0.477288	0.00361454	0.00862554
NOUSHMEHR_GBM_SILENCED_BY_METHYLATION	0.0309098	0.00439592	0.00559256
KAMIKUBO_MYELOID_CEBPA_NETWORK	0.440774	0.00132105	0.00346367
KAMIKUBO_MYELOID_MN1_NETWORK	0.233973	0.000502851	0.00170417
MARTENS_BOUND_BY_PML_RARA_FUSION	0.0724185	0.0026796	0.0038783
MARTENS_TRETINOIN_RESPONSE_UP	0.672405	-0.000190544	0.00151055
MARTENS_TRETINOIN_RESPONSE_DN	0.177215	0.00098926	0.00218999
STAMBOLSKY_BOUND_BY_MUTATED_TP53	0.840065	-0.00115427	4.90383e-05
STAMBOLSKY_TARGETS_OF_MUTATED_TP53_UP	0.940162	-0.00119658	6.78488e-06
STAMBOLSKY_TARGETS_OF_MUTATED_TP53_DN	0.759966	-0.00109084	0.00011239
STAMBOLSKY_RESPONSE_TO_VITAMIN_D3_UP	0.85675	-0.000839942	0.000647153
STAMBOLSKY_RESPONSE_TO_VITAMIN_D3_DN	0.478824	0.00462461	0.0120443
KIM_ALL_DISORDERS_OLIGODENDROCYTE_NUMBER_CORR_UP	0.579357	-0.000833004	0.000369921
KIM_ALL_DISORDERS_OLIGODENDROCYTE_NUMBER_CORR_DN	0.763157	-0.000982311	0.000289589
KIM_BIPOLAR_DISORDER_OLIGODENDROCYTE_DENSITY_CORR_UP	0.430481	-0.000454377	0.000748092
KIM_BIPOLAR_DISORDER_OLIGODENDROCYTE_DENSITY_CORR_DN	0.397862	0.00307482	0.00661075
KIM_ALL_DISORDERS_CALB1_CORR_UP	0.78645	-0.00111489	8.83763e-05
KIM_ALL_DISORDERS_CALB1_CORR_DN	0.424145	-0.000433565	0.00076888
KIM_ALL_DISORDERS_DURATION_CORR_DN	0.469179	0.00197051	0.00502963
VERHAAK_GLIOBLASTOMA_PRONEURAL	0.185641	0.00293286	0.00472761
VERHAAK_GLIOBLASTOMA_NEURAL	0.375959	0.00171805	0.00382251
VERHAAK_GLIOBLASTOMA_CLASSICAL	0.653007	-0.000959722	0.000243354
VERHAAK_GLIOBLASTOMA_MESENCHYMAL	0.972378	-0.00120192	1.4437e-06
HIRSCH_CELLULAR_TRANSFORMATION_SIGNATURE_UP	0.847221	-0.00115862	4.46946e-05
HIRSCH_CELLULAR_TRANSFORMATION_SIGNATURE_DN	0.836554	-0.00115206	5.12466e-05
CHICAS_RB1_TARGETS_SENESCENT	0.0874337	0.01212	0.0207721
CHICAS_RB1_TARGETS_LOW_SERUM	0.922751	-0.00119203	1.13221e-05
CHICAS_RB1_TARGETS_GROWING	0.627638	-6.22087e-05	0.00160254
CHICAS_RB1_TARGETS_CONFLUENT	0.411335	-0.000390035	0.000812357
WANG_RESPONSE_TO_GSK3_INHIBITOR_SB216763_UP	0.346529	0.00253669	0.00505272
WANG_RESPONSE_TO_GSK3_INHIBITOR_SB216763_DN	0.856443	-0.00116392	3.94049e-05
QI_HYPOXIA	0.228615	0.00617139	0.0102965
QI_HYPOXIA_TARGETS_OF_HIF1A_AND_FOXA2	0.362504	0.00200832	0.00423018
GREGORY_SYNTHETIC_LETHAL_WITH_IMATINIB	0.262603	0.0003084	0.00150995
LU_EZH2_TARGETS_UP	0.663429	-0.000975084	0.000228011
LU_EZH2_TARGETS_DN	0.823343	-0.00114329	6.00094e-05
HOELZEL_NF1_TARGETS_UP	0.572644	0.00112444	0.00424529
HOELZEL_NF1_TARGETS_DN	0.49221	0.00096112	0.00305035
DEMAGALHAES_AGING_UP	0.721852	0.000793817	0.00519462
DEMAGALHAES_AGING_DN	0.10452	0.00196831	0.00316787
DUTERTRE_ESTRADIOL_RESPONSE_6HR_UP	0.972182	-0.0012019	1.4642e-06
DUTERTRE_ESTRADIOL_RESPONSE_6HR_DN	0.252506	0.00585127	0.0105163
DUTERTRE_ESTRADIOL_RESPONSE_24HR_UP	0.944052	-0.00119743	5.93016e-06
DUTERTRE_ESTRADIOL_RESPONSE_24HR_DN	0.613863	-0.0008965	0.0003065
FIGUEROA_AML_METHYLATION_CLUSTER_1_UP	0.564521	0.00111953	0.00365414
FIGUEROA_AML_METHYLATION_CLUSTER_1_DN	0.361185	-0.000198737	0.00100342
FIGUEROA_AML_METHYLATION_CLUSTER_2_UP	0.567123	-0.000808608	0.000394287
FIGUEROA_AML_METHYLATION_CLUSTER_3_UP	0.353689	0.00558865	0.0113594
FIGUEROA_AML_METHYLATION_CLUSTER_3_DN	0.0511216	0.00337213	0.00457
FIGUEROA_AML_METHYLATION_CLUSTER_4_UP	0.465837	-0.000562429	0.00064017
FIGUEROA_AML_METHYLATION_CLUSTER_4_DN	0.170558	0.00681081	0.0107834
FIGUEROA_AML_METHYLATION_CLUSTER_5_UP	0.616496	0.000133794	0.00203286
FIGUEROA_AML_METHYLATION_CLUSTER_5_DN	0.535103	0.00126923	0.00366444
FIGUEROA_AML_METHYLATION_CLUSTER_6_UP	0.830033	-0.000698156	0.000885322
FIGUEROA_AML_METHYLATION_CLUSTER_6_DN	0.772066	-0.000755205	0.000672844
FIGUEROA_AML_METHYLATION_CLUSTER_7_UP	0.483693	-0.000612197	0.000590462
WANG_CLASSIC_ADIPOGENIC_TARGETS_OF_PPARG	0.225202	0.00806773	0.0155239
WANG_ADIPOGENIC_GENES_REPRESSED_BY_SIRT1	0.192981	0.00432955	0.006784
PANGAS_TUMOR_SUPPRESSION_BY_SMAD1_AND_SMAD5_UP	0.677437	-0.000994801	0.000208317
PANGAS_TUMOR_SUPPRESSION_BY_SMAD1_AND_SMAD5_DN	0.563377	-0.000800931	0.000401955
LI_DCP2_BOUND_MRNA	0.863429	-0.0011677	3.5626e-05
WAGSCHAL_EHMT2_TARGETS_UP	0.296911	0.000515492	0.00184439
SUBTIL_PROGESTIN_TARGETS	0.146785	0.00185261	0.00317588
OHGUCHI_LIVER_HNF4A_TARGETS_UP	0.216426	0.000637336	0.00183863
OHGUCHI_LIVER_HNF4A_TARGETS_DN	0.919309	-0.001191	1.23569e-05
GABRIELY_MIR21_TARGETS	0.465787	-0.000562285	0.000640314
THILLAINADESAN_ZNF217_TARGETS_UP	0.85485	-0.00116303	4.0294e-05
PHESSE_TARGETS_OF_APC_AND_MBD2_UP	0.377071	-0.000263218	0.000939022
CHYLA_CBFA2T3_TARGETS_UP	0.476558	-0.000592308	0.000610588
CHYLA_CBFA2T3_TARGETS_DN	0.559192	-0.000792236	0.000410639
FUKUSHIMA_TNFSF11_TARGETS	0.351442	0.00490568	0.0094427
CARD_MIR302A_TARGETS	0.238271	0.00839436	0.0166284
WIERENGA_STAT5A_TARGETS_UP	0.681725	-0.00100063	0.000202497
WIERENGA_STAT5A_TARGETS_DN	0.467143	-0.000566172	0.000636431
WIERENGA_STAT5A_TARGETS_GROUP1	0.571192	0.000279654	0.0020233
WIERENGA_STAT5A_TARGETS_GROUP2	0.85674	-0.00116408	3.92401e-05
WIERENGA_PML_INTERACTOME	0.265549	0.00777195	0.0151752
ACOSTA_PROLIFERATION_INDEPENDENT_MYC_TARGETS_UP	0.873244	-0.00117269	3.0647e-05
ACOSTA_PROLIFERATION_INDEPENDENT_MYC_TARGETS_DN	0.0945148	0.0115829	0.0175263
KANG_AR_TARGETS_UP	0.454329	-0.000528701	0.000673857
KANG_AR_TARGETS_DN	0.179934	0.00718078	0.0122206
PILON_KLF1_TARGETS_UP	0.576071	-0.000826552	0.000376364
PILON_KLF1_TARGETS_DN	0.738092	-0.00106859	0.000134621
BHAT_ESR1_TARGETS_NOT_VIA_AKT1_UP	0.305844	0.00250223	0.0047393
BHAT_ESR1_TARGETS_NOT_VIA_AKT1_DN	0.707257	-0.00103336	0.000169801
BHAT_ESR1_TARGETS_VIA_AKT1_UP	0.286809	0.00351489	0.00619163
BHAT_ESR1_TARGETS_VIA_AKT1_DN	0.356735	-0.00017997	0.00102217
JOHNSTONE_PARVB_TARGETS_1_DN	0.656913	-0.000965549	0.000237534
JOHNSTONE_PARVB_TARGETS_2_UP	0.582602	0.00130105	0.00402137
JOHNSTONE_PARVB_TARGETS_2_DN	0.404656	-0.000366539	0.000835825
JOHNSTONE_PARVB_TARGETS_3_UP	0.941936	-0.00119697	6.38793e-06
JOHNSTONE_PARVB_TARGETS_3_DN	0.257233	0.000342834	0.00154434
BRUINS_UVC_RESPONSE_VIA_TP53_GROUP_A	0.379265	-0.000271826	0.000930424
BRUINS_UVC_RESPONSE_VIA_TP53_GROUP_B	0.601731	-0.000875041	0.000327934
BRUINS_UVC_RESPONSE_VIA_TP53_GROUP_C	0.308299	4.71275e-05	0.00124899
BRUINS_UVC_RESPONSE_VIA_TP53_GROUP_D	0.465297	0.00393359	0.00904556
BRUINS_UVC_RESPONSE_LATE	0.180857	0.000952865	0.00215364
BRUINS_UVC_RESPONSE_EARLY_LATE	0.472047	-0.000580081	0.000622539
BRUINS_UVC_RESPONSE_MIDDLE	0.90533	-0.00118632	1.70313e-05
CERIBELLI_PROMOTERS_INACTIVE_AND_BOUND_BY_NFY	0.240844	0.00530569	0.00922155
CERIBELLI_GENES_INACTIVE_AND_BOUND_BY_NFY	0.289844	0.000146329	0.00134808
MIYAGAWA_TARGETS_OF_EWSR1_ETS_FUSIONS_UP	0.874985	-0.00117353	2.9804e-05
MIYAGAWA_TARGETS_OF_EWSR1_ETS_FUSIONS_DN	0.741554	-0.00107226	0.000130956
IVANOVSKA_MIR106B_TARGETS	0.373066	-0.000247322	0.000954899
KIM_GLIS2_TARGETS_UP	0.639314	-0.000938619	0.000264433
STEGER_ADIPOGENESIS_UP	0.484653	-2.5209e-05	0.00141106
STEGER_ADIPOGENESIS_DN	0.398331	0.00444222	0.0102316
ZHU_SKIL_TARGETS_UP	0.127021	0.00159978	0.00279978
KIM_PTEN_TARGETS_UP	0.0800185	0.00248409	0.00368303
MAEKAWA_ATF2_TARGETS	0.158413	0.0011919	0.00239239
ISSAEVA_MLL2_TARGETS	0.88785	-0.00117939	2.39471e-05
LINSLEY_MIR16_TARGETS	0.025258	0.00481313	0.00600927
CHANGOLKAR_H2AFY_TARGETS_UP	0.381443	-0.000279085	0.000923931
CHANGOLKAR_H2AFY_TARGETS_DN	0.105392	0.00999367	0.0152521
PASINI_SUZ12_TARGETS_UP	0.058187	0.0104143	0.0144114
PASINI_SUZ12_TARGETS_DN	0.811568	-0.00113485	6.84339e-05
BAKKER_FOXO3_TARGETS_UP	0.307879	0.00546216	0.0113591
BAKKER_FOXO3_TARGETS_DN	0.637953	-0.000936463	0.000266585
VANDESLUIS_COMMD1_TARGETS_GROUP_2_UP	0.0691928	0.00760042	0.0106379
VANDESLUIS_COMMD1_TARGETS_GROUP_3_UP	0.576657	-0.000827708	0.00037521
VANDESLUIS_COMMD1_TARGETS_GROUP_3_DN	0.227299	0.000995103	0.00232006
VANDESLUIS_COMMD1_TARGETS_GROUP_4_UP	0.46618	0.00113769	0.00323597
VANDESLUIS_COMMD1_TARGETS_GROUP_4_DN	0.958093	-0.00120004	3.32475e-06
VANDESLUIS_NORMAL_EMBRYOS_DN	0.0972007	0.0108921	0.0168116
SUMI_HNF4A_TARGETS	0.444023	0.00129266	0.00339881
WANG_NFKB_TARGETS	0.73091	-0.00106079	0.000142408
WANG_TNF_TARGETS	0.283162	0.000184259	0.00138596
AZARE_NEOPLASTIC_TRANSFORMATION_BY_STAT3_UP	0.419381	-0.000417608	0.000784817
AZARE_NEOPLASTIC_TRANSFORMATION_BY_STAT3_DN	0.648283	0.000790337	0.00322768
AZARE_STAT3_TARGETS	0.40761	-0.000377002	0.000825374
DELPUECH_FOXO3_TARGETS_UP	0.49078	0.00220176	0.00559836
DELPUECH_FOXO3_TARGETS_DN	0.365821	0.00177884	0.00390468
WIEDERSCHAIN_TARGETS_OF_BMI1_AND_PCGF2	0.81286	-0.000860566	0.000539163
KASLER_HDAC7_TARGETS_1_UP	0.345171	-0.00012966	0.00107242
KASLER_HDAC7_TARGETS_1_DN	0.443192	0.00313319	0.00697247
KASLER_HDAC7_TARGETS_2_DN	0.863259	-0.00116761	3.57156e-05
DORMOY_ELAVL1_TARGETS	0.388999	-0.00030918	0.000893115
LEE_BMP2_TARGETS_UP	0.996547	-0.00120335	2.25605e-08
LEE_BMP2_TARGETS_DN	0.862314	-0.00116711	3.62156e-05
BILANGES_SERUM_SENSITIVE_GENES	0.332516	0.000443659	0.00181364
BILANGES_SERUM_AND_RAPAMYCIN_SENSITIVE_GENES	0.71003	-0.00103672	0.000166449
BILANGES_RAPAMYCIN_SENSITIVE_GENES	0.916598	-0.00119015	1.32044e-05
BILANGES_RAPAMYCIN_SENSITIVE_VIA_TSC1_AND_TSC2	0.455092	0.000469516	0.00207526
BILANGES_SERUM_SENSITIVE_VIA_TSC1	0.279838	0.00291871	0.00523829
BILANGES_SERUM_SENSITIVE_VIA_TSC2	0.191048	0.00532385	0.0081391
BILANGES_SERUM_RESPONSE_TRANSLATION	0.541124	-0.000753249	0.00044958
KIM_TIAL1_TARGETS	0.311057	3.29578e-05	0.00123484
DUAN_PRDM5_TARGETS	0.372238	-0.000244009	0.000958207
DALESSIO_TSA_RESPONSE	0.220976	0.000600899	0.0018021
FEVR_CTNNB1_TARGETS_UP	0.596318	-0.000865169	0.000337794
FEVR_CTNNB1_TARGETS_DN	0.56021	-0.000794363	0.000408514
FARDIN_HYPOXIA_11	0.232217	0.00547044	0.00926171
TORCHIA_TARGETS_OF_EWSR1_FLI1_FUSION_TOP20_UP	0.540158	-0.000316298	0.00105811
TORCHIA_TARGETS_OF_EWSR1_FLI1_FUSION_TOP20_DN	0.44249	-0.000492576	0.000709939
TORCHIA_TARGETS_OF_EWSR1_FLI1_FUSION_UP	0.360043	0.00191466	0.00408521
TORCHIA_TARGETS_OF_EWSR1_FLI1_FUSION_DN	0.510714	0.000697206	0.00268683
WINZEN_DEGRADED_VIA_KHSRP	0.880749	-0.00117624	2.7099e-05
VANLOO_SP3_TARGETS_DN	0.327436	0.00312904	0.00583085
YUAN_ZNF143_PARTNERS	0.528022	-0.000723442	0.000479351
KOINUMA_TARGETS_OF_SMAD2_OR_SMAD3	0.924309	-0.00119249	1.08686e-05
TERAO_AOX4_TARGETS_HG_UP	0.0894365	0.0111093	0.0177796
TERAO_AOX4_TARGETS_SKIN_UP	0.869142	-0.00113911	8.95997e-05
TERAO_AOX4_TARGETS_SKIN_DN	0.637139	-0.000935167	0.00026788
PURBEY_TARGETS_OF_CTBP1_AND_SATB1_UP	0.252788	0.00648644	0.0116228
PURBEY_TARGETS_OF_CTBP1_AND_SATB1_DN	0.563657	-0.000801508	0.000401378
PURBEY_TARGETS_OF_CTBP1_NOT_SATB1_UP	0.328441	0.0051968	0.0101915
PURBEY_TARGETS_OF_CTBP1_NOT_SATB1_DN	0.191235	0.00145397	0.00281213
GOBERT_OLIGODENDROCYTE_DIFFERENTIATION_UP	0.94076	-0.00119671	6.64984e-06
GOBERT_OLIGODENDROCYTE_DIFFERENTIATION_DN	0.592111	-0.00021619	0.00127366
GOBERT_CORE_OLIGODENDROCYTE_DIFFERENTIATION	0.110984	0.00185411	0.00305381
WACKER_HYPOXIA_TARGETS_OF_VHL	0.450186	0.00117792	0.00326398
IKEDA_MIR1_TARGETS_UP	0.824224	-0.0011439	5.94023e-05
IKEDA_MIR133_TARGETS_UP	0.465989	-0.000562865	0.000639734
IKEDA_MIR30_TARGETS_UP	0.240078	0.000459037	0.00166041
IKEDA_MIR30_TARGETS_DN	0.274421	0.00549145	0.0105734
LIU_TOPBP1_TARGETS	0.0101062	0.0168125	0.0213107
SCHMIDT_POR_TARGETS_IN_LIMB_BUD_UP	0.270441	0.00115736	0.00262564
KATSANOU_ELAVL1_TARGETS_UP	0.614227	-0.00089713	0.000305871
KATSANOU_ELAVL1_TARGETS_DN	0.650738	-5.56847e-05	0.00175937
WANG_THOC1_TARGETS_DN	0.403536	-0.000362543	0.000839816
SERVITJA_ISLET_HNF1A_TARGETS_UP	0.833485	-0.00115009	5.32176e-05
SERVITJA_ISLET_HNF1A_TARGETS_DN	0.291409	0.000137606	0.00133936
SERVITJA_LIVER_HNF1A_TARGETS_UP	0.219182	0.00459429	0.00777656
SERVITJA_LIVER_HNF1A_TARGETS_DN	0.260749	0.00795726	0.0157932
MADAN_DPPA4_TARGETS	0.116795	0.011839	0.0204354
KOHOUTEK_CCNT1_TARGETS	0.123742	0.00164878	0.00284872
KOHOUTEK_CCNT2_TARGETS	0.0294169	0.0115587	0.0147662
PEDERSEN_METASTASIS_BY_ERBB2_ISOFORM_1	0.0285874	0.0142153	0.0187565
PEDERSEN_METASTASIS_BY_ERBB2_ISOFORM_3	0.665572	0.000403622	0.00329288
PEDERSEN_METASTASIS_BY_ERBB2_ISOFORM_4	0.32376	-3.02336e-05	0.00117173
PEDERSEN_METASTASIS_BY_ERBB2_ISOFORM_6	0.780551	-0.0011098	9.34553e-05
PEDERSEN_METASTASIS_BY_ERBB2_ISOFORM_7	0.0271862	0.0159623	0.0222964
PEDERSEN_TARGETS_OF_611CTF_ISOFORM_OF_ERBB2	0.204189	0.00898112	0.0175792
WAKABAYASHI_ADIPOGENESIS_PPARG_RXRA_BOUND_36HR	0.141674	0.00947967	0.016262
WAKABAYASHI_ADIPOGENESIS_PPARG_BOUND_36HR	0.0575398	0.00313528	0.00433343
WAKABAYASHI_ADIPOGENESIS_PPARG_RXRA_BOUND_8D	0.899761	-0.00118424	1.91047e-05
WAKABAYASHI_ADIPOGENESIS_PPARG_BOUND_8D	0.56381	0.00159607	0.00435956
WAKABAYASHI_ADIPOGENESIS_PPARG_RXRA_BOUND_WITH_H4K20ME1_MARK	0.773371	-0.0011034	9.98452e-05
YANG_BCL3_TARGETS_UP	0.429725	-0.000451919	0.000750547
LOPEZ_TRANSLATION_VIA_FN1_SIGNALING	0.445612	0.000986725	0.00293295
VERNOCHET_ADIPOGENESIS	0.00326928	0.0221818	0.0277827
GUO_TARGETS_OF_IRS1_AND_IRS2	0.287312	0.002422	0.00455314
HUANG_GATA2_TARGETS_UP	0.672907	-9.18929e-05	0.00176957
HUANG_GATA2_TARGETS_DN	0.563638	-0.000229277	0.00121607
LE_NEURONAL_DIFFERENTIATION_UP	0.207929	0.00252304	0.0042515
LE_NEURONAL_DIFFERENTIATION_DN	0.549881	0.000219703	0.00188387
STEINER_ERYTHROCYTE_MEMBRANE_GENES	0.146183	0.001339	0.00253931
PLASARI_TGFB1_TARGETS_1HR_UP	0.537563	-0.000745278	0.000457541
PLASARI_TGFB1_TARGETS_10HR_UP	0.851862	-0.00114704	6.72146e-05
PLASARI_TGFB1_TARGETS_10HR_DN	0.834044	-0.00101579	0.000287039
PLASARI_NFIC_TARGETS_BASAL_UP	0.873639	-0.00117288	3.04545e-05
PLASARI_NFIC_TARGETS_BASAL_DN	0.826768	-0.000781163	0.00070767
PLASARI_TGFB1_SIGNALING_VIA_NFIC_1HR_UP	0.880766	-0.00117625	2.70912e-05
PLASARI_TGFB1_SIGNALING_VIA_NFIC_1HR_DN	0.263173	0.000304797	0.00150635
PLASARI_TGFB1_SIGNALING_VIA_NFIC_10HR_UP	0.694189	-0.00101702	0.000186121
PLASARI_TGFB1_SIGNALING_VIA_NFIC_10HR_DN	0.108487	0.0104931	0.0159904
WANG_MLL_TARGETS	0.804507	-0.00112951	7.37668e-05
SANDERSON_PPARA_TARGETS	0.243639	0.000434093	0.00163549
KANG_GLIS3_TARGETS	0.436032	-0.000472232	0.000730258
DELACROIX_RARG_BOUND_MEF	0.569109	-0.000812639	0.000390261
DELACROIX_RAR_TARGETS_UP	0.887489	-0.00117924	2.41025e-05
DELACROIX_RAR_TARGETS_DN	0.134706	0.00149022	0.00269035
DELACROIX_RAR_BOUND_ES	0.622688	0.000523862	0.00266537
KRIEG_HYPOXIA_VIA_KDM3A	0.722285	-0.0010511	0.000152082
KRIEG_KDM3A_TARGETS_NOT_HYPOXIA	0.64842	-0.000952771	0.000250297
KRIEG_HYPOXIA_NOT_VIA_KDM3A	0.31214	0.00456077	0.00856375
MALIK_REPRESSED_BY_ESTROGEN	0.119735	0.00171531	0.00291679
TIAN_BHLHA15_TARGETS	0.424144	-0.000433564	0.000768881
LIU_IL13_MEMORY_MODEL_UP	0.51371	-0.000689335	0.000513416
LIU_IL13_PRIMING_MODEL	0.0705081	0.00273221	0.00393085
ALFANO_MYC_TARGETS	0.534888	0.000516456	0.00247383
FU_INTERACT_WITH_ALKBH8	0.378403	0.00127439	0.00315942
SUZUKI_CTCFL_TARGETS_UP	0.884439	-0.0011779	2.5436e-05
REICHERT_MITOSIS_LIN9_TARGETS	0.916524	-0.00119013	1.32278e-05
GUILLAUMOND_KLF10_TARGETS_UP	0.58181	0.00155019	0.0050439
GUILLAUMOND_KLF10_TARGETS_DN	0.364292	-0.000211654	0.000990523
FORTSCHEGGER_PHF8_TARGETS_UP	0.781667	-0.00110746	9.79555e-05
FORTSCHEGGER_PHF8_TARGETS_DN	0.544804	0.00221051	0.00583004
BRIDEAU_IMPRINTED_GENES	0.735762	-0.00106608	0.000137121
PEDRIOLI_MIR31_TARGETS_UP	0.653464	0.00140569	0.00508831
PEDRIOLI_MIR31_TARGETS_DN	0.344011	0.00150127	0.00340788
PHONG_TNF_TARGETS_UP	0.599806	0.000204698	0.00208846
PHONG_TNF_RESPONSE_VIA_P38_COMPLETE	0.934415	-0.00119521	8.15394e-06
PHONG_TNF_RESPONSE_VIA_P38_PARTIAL	0.700472	-0.00102499	0.000178168
PHONG_TNF_RESPONSE_NOT_VIA_P38	0.169882	0.00106523	0.00226587
RATTENBACHER_BOUND_BY_CELF1	0.587045	0.00100284	0.00352965
KINNEY_DNMT1_METHYLATION_TARGETS	0.332465	-7.16874e-05	0.00113032
ABDELMOHSEN_ELAVL4_TARGETS	0.52432	0.000172977	0.00174263
ZHANG_ADIPOGENESIS_BY_BMP7	0.916079	-0.00118998	1.33698e-05
FOSTER_KDM1A_TARGETS_UP	0.650928	-0.000956587	0.000246486
FOSTER_KDM1A_TARGETS_DN	0.479789	-0.000601574	0.000601072
YU_BAP1_TARGETS	0.817029	-0.00113884	6.44543e-05
RAO_BOUND_BY_SALL4_ISOFORM_A	0.130483	0.0104301	0.0192753
RAO_BOUND_BY_SALL4_ISOFORM_B	0.334174	-7.96553e-05	0.00112236
RAO_BOUND_BY_SALL4	0.570617	-0.00081568	0.000387224
VANOEVELEN_MYOGENESIS_SIN3A_TARGETS	0.972774	-0.00120197	1.40253e-06
BOUDOUKHA_BOUND_BY_IGF2BP2	0.794161	-0.00112131	8.19662e-05
BOSCO_ALLERGEN_INDUCED_TH2_ASSOCIATED_MODULE	0.532285	-0.000733284	0.00046952
BOSCO_TH1_CYTOTOXIC_MODULE	0.584065	-0.000842123	0.000360813
BOSCO_INTERFERON_INDUCED_ANTIVIRAL_MODULE	0.868717	-0.00117043	3.28955e-05
BOSCO_EPITHELIAL_DIFFERENTIATION_MODULE	0.715751	-0.00104353	0.00015965
PECE_MAMMARY_STEM_CELL_UP	0.507567	-0.000672499	0.000531042
PECE_MAMMARY_STEM_CELL_DN	0.584844	0.000924643	0.00391538
ABRAMSON_INTERACT_WITH_AIRE	0.643521	-0.000945215	0.000257844
MIZUSHIMA_AUTOPHAGOSOME_FORMATION	0.0452383	0.0102659	0.0139648
KUMAR_PATHOGEN_LOAD_BY_MACROPHAGES	0.184995	0.000912529	0.00211336
KUMAR_AUTOPHAGY_NETWORK	0.472717	-0.000581966	0.000620657
GENTLES_LEUKEMIC_STEM_CELL_UP	0.528862	-0.000725393	0.000477402
GENTLES_LEUKEMIC_STEM_CELL_DN	0.572313	-0.000819083	0.000383825
ROESSLER_LIVER_CANCER_METASTASIS_UP	0.667407	-0.00098079	0.000222311
ROESSLER_LIVER_CANCER_METASTASIS_DN	0.158265	0.0011936	0.00239409
HOLLEMAN_PREDNISOLONE_RESISTANCE_B_ALL_UP	0.755332	-0.00108631	0.000116917
HOLLEMAN_PREDNISOLONE_RESISTANCE_B_ALL_DN	0.466364	-0.00056394	0.00063866
HOLLEMAN_VINCRISTINE_RESISTANCE_B_ALL_UP	0.868694	-0.00117042	3.29075e-05
HOLLEMAN_VINCRISTINE_RESISTANCE_B_ALL_DN	0.26929	0.000266724	0.00146833
HOLLEMAN_ASPARAGINASE_RESISTANCE_B_ALL_UP	0.994454	-0.00120331	5.81896e-08
HOLLEMAN_ASPARAGINASE_RESISTANCE_B_ALL_DN	0.993068	-0.00120319	3.24624e-07
HOLLEMAN_DAUNORUBICIN_B_ALL_UP	0.383493	0.00412769	0.00934292
HOLLEMAN_DAUNORUBICIN_B_ALL_DN	0.690095	-0.00101173	0.000191412
HOLLEMAN_PREDNISOLONE_RESISTANCE_ALL_UP	0.443326	-0.000495176	0.000707342
HOLLEMAN_VINCRISTINE_RESISTANCE_ALL_UP	0.748149	-0.000689289	0.000752984
HOLLEMAN_VINCRISTINE_RESISTANCE_ALL_DN	0.487123	-0.000621415	0.000581255
HOLLEMAN_ASPARAGINASE_RESISTANCE_ALL_UP	0.21059	0.00904629	0.0165286
HOLLEMAN_ASPARAGINASE_RESISTANCE_ALL_DN	0.617121	-0.000685171	0.000616096
ALTEMEIER_RESPONSE_TO_LPS_WITH_MECHANICAL_VENTILATION	0.168949	0.00958937	0.0178932
ANASTASSIOU_MULTICANCER_INVASIVENESS_SIGNATURE	0.244204	0.00460088	0.00818435
LIM_MAMMARY_STEM_CELL_UP	0.670447	-0.000985094	0.000218013
LIM_MAMMARY_STEM_CELL_DN	0.0358111	0.0147853	0.0208824
LIM_MAMMARY_LUMINAL_PROGENITOR_UP	0.485565	-0.000617239	0.000585426
LIM_MAMMARY_LUMINAL_PROGENITOR_DN	0.396697	0.0032158	0.00676166
LIM_MAMMARY_LUMINAL_MATURE_UP	0.640652	6.44595e-05	0.00189107
LIM_MAMMARY_LUMINAL_MATURE_DN	0.710658	-0.00103748	0.000165695
DURAND_STROMA_S_UP	0.524042	-0.000714123	0.000488658
DURAND_STROMA_NS_UP	0.958475	-0.0012001	3.26426e-06
SMIRNOV_RESPONSE_TO_IR_2HR_UP	0.13473	0.00708825	0.0106111
SMIRNOV_RESPONSE_TO_IR_2HR_DN	0.424866	-0.000435959	0.000766488
SMIRNOV_RESPONSE_TO_IR_6HR_UP	0.215794	0.0067753	0.0117063
SMIRNOV_RESPONSE_TO_IR_6HR_DN	0.809211	-0.00113309	7.01903e-05
GHANDHI_DIRECT_IRRADIATION_UP	0.380143	-0.000275251	0.000927003
GHANDHI_DIRECT_IRRADIATION_DN	0.444941	-0.000500175	0.000702349
GHANDHI_BYSTANDER_IRRADIATION_UP	0.776259	-0.001106	9.72482e-05
GHANDHI_BYSTANDER_IRRADIATION_DN	0.341165	-0.000111692	0.00109037
WARTERS_RESPONSE_TO_IR_SKIN	0.567627	0.000563962	0.00261526
WARTERS_IR_RESPONSE_5GY	0.342065	0.00168744	0.00365468
ZHOU_CELL_CYCLE_GENES_IN_IR_RESPONSE_6HR	0.835575	-0.00115144	5.18711e-05
ZHOU_CELL_CYCLE_GENES_IN_IR_RESPONSE_24HR	0.801161	-0.00112691	7.63675e-05
ZWANG_EGF_PERSISTENTLY_UP	0.554452	-0.000782239	0.000420624
ZWANG_CLASS_1_TRANSIENTLY_INDUCED_BY_EGF	0.773208	-0.00110326	9.99931e-05
ZWANG_CLASS_2_TRANSIENTLY_INDUCED_BY_EGF	0.867286	-0.00116971	3.36233e-05
ZWANG_CLASS_3_TRANSIENTLY_INDUCED_BY_EGF	0.533505	0.00166235	0.00492921
ZWANG_DOWN_BY_2ND_EGF_PULSE	0.568628	-0.000810965	0.000392456
ZWANG_TRANSIENTLY_UP_BY_2ND_EGF_PULSE_ONLY	0.853252	-0.000855065	0.000605382
ZWANG_EGF_INTERVAL_UP	0.509698	0.0009981	0.00312616
ZWANG_EGF_INTERVAL_DN	0.311916	2.8581e-05	0.00123047
ZWANG_EGF_PERSISTENTLY_DN	0.587065	-0.000847856	0.000355086
CHEMELLO_SOLEUS_VS_EDL_MYOFIBERS_UP	0.599195	0.00109551	0.00363494
HORTON_SREBF_TARGETS	0.24777	0.00342141	0.00592454
HECKER_IFNB1_TARGETS	0.755123	-0.00108611	0.000117123
NABA_COLLAGENS	0.490116	-0.000629371	0.000573309
NABA_ECM_GLYCOPROTEINS	0.685619	-0.00100584	0.000197294
NABA_ECM_REGULATORS	0.243417	0.00779429	0.0142264
NABA_ECM_AFFILIATED	0.83041	-0.000742739	0.000788661
NABA_PROTEOGLYCANS	0.565073	-0.00080442	0.00039847
NABA_SECRETED_FACTORS	0.895258	-0.00118235	2.1433e-05
NABA_CORE_MATRISOME	0.599318	-0.000870664	0.000332305
NABA_MATRISOME_ASSOCIATED	0.380019	0.00524484	0.0113241
NABA_BASEMENT_MEMBRANES	0.870377	-0.00117127	3.20615e-05
NABA_MATRISOME	0.145887	0.0104723	0.0183235
FARMER_BREAST_CANCER_CLUSTER_6	0.071143	0.00438488	0.00589938
FARMER_BREAST_CANCER_CLUSTER_5	0.970482	-0.00120172	1.64874e-06
FARMER_BREAST_CANCER_CLUSTER_4	0.0899549	0.0114783	0.0181787
FARMER_BREAST_CANCER_CLUSTER_3	0.430509	0.00336712	0.00791237
EPPERT_LSC_R	0.281319	0.000194916	0.0013966
EPPERT_HSC_R	0.43593	-0.000471909	0.000730582
EPPERT_PROGENITOR	0.837476	-0.00115265	5.06613e-05
EPPERT_CE_HSC_LSC	0.168257	0.00108257	0.00228319
QUINTENS_EMBRYONIC_BRAIN_RESPONSE_TO_IR	0.116432	0.00176339	0.0029632
MACAEVA_PBMC_RESPONSE_TO_IR	0.3558	0.0024946	0.00493156
FISCHER_DIRECT_P53_TARGETS_META_ANALYSIS	0.49087	-0.00063136	0.000571322
FISCHER_G1_S_CELL_CYCLE	0.53715	-0.000744347	0.000458471
FISCHER_G2_M_CELL_CYCLE	0.416033	-0.000406231	0.00079618
FISCHER_DREAM_TARGETS	0.988976	-0.00120314	2.29892e-07
GRYDER_PAX3FOXO1_ENHANCERS_IN_TADS	0.85899	-0.00116532	3.80042e-05
GRYDER_PAX3FOXO1_TOP_ENHANCERS	0.796121	-0.0011229	8.0376e-05
GRYDER_PAX3FOXO1_ENHANCERS_KO_DOWN	0.871754	-0.00117195	3.13783e-05
ANDERSEN_CHOLANGIOCARCINOMA_CLASS2	0.713304	-0.00104064	0.000162538
ANDERSEN_CHOLANGIOCARCINOMA_CLASS1	0.0985787	0.00830618	0.012447
OISHI_CHOLANGIOMA_STEM_CELL_LIKE_UP	0.687587	-0.00100844	0.000194695
OISHI_CHOLANGIOMA_STEM_CELL_LIKE_DN	0.968019	-0.00120143	1.93546e-06
VILLANUEVA_LIVER_CANCER_KRT19_UP	0.715772	-0.00104355	0.000159626
VILLANUEVA_LIVER_CANCER_KRT19_DN	0.174075	0.00419682	0.00649833
MINGUEZ_LIVER_CANCER_VASCULAR_INVASION_UP	0.719338	-0.00104771	0.000155471
MINGUEZ_LIVER_CANCER_VASCULAR_INVASION_DN	0.164787	0.00112026	0.00232084
ANDERSEN_LIVER_CANCER_KRT19_UP	0.513797	-0.000689547	0.000513205
ANDERSEN_LIVER_CANCER_KRT19_DN	0.838358	-0.0011532	5.01052e-05
KIM_LIVER_CANCER_POOR_SURVIVAL_UP	0.488781	6.99936e-05	0.00154792
KIM_LIVER_CANCER_POOR_SURVIVAL_DN	0.977818	-0.00120209	2.03292e-06
HOLLERN_ADENOMYOEPITHELIAL_BREAST_TUMOR	0.608287	-6.54231e-05	0.00154604
HOLLERN_EMT_BREAST_TUMOR_UP	0.75338	-0.00108437	0.000118853
HOLLERN_EMT_BREAST_TUMOR_DN	0.213737	0.00746358	0.0134722
HOLLERN_SQUAMOUS_BREAST_TUMOR	0.560652	0.00266018	0.00782239
HOLLERN_PAPILLARY_BREAST_TUMOR	0.759654	-0.000375726	0.00139086
HOLLERN_MICROACINAR_BREAST_TUMOR_UP	0.95262	-0.00119911	4.25084e-06
HOLLERN_MICROACINAR_BREAST_TUMOR_DN	0.745499	-0.00107637	0.000126845
HOLLERN_SOLID_NODULAR_BREAST_TUMOR_UP	0.65966	-0.000969597	0.000233492
HOLLERN_SOLID_NODULAR_BREAST_TUMOR_DN	0.577907	-0.000830167	0.000372754
FLORIO_NEOCORTEX_BASAL_RADIAL_GLIA_DN	0.782653	-0.00111163	9.16281e-05
FLORIO_NEOCORTEX_BASAL_RADIAL_GLIA_UP	0.13087	0.00864491	0.0131668
FLORIO_HUMAN_NEOCORTEX	0.47413	-0.000585921	0.000616707
BIOCARTA_PDZS_PATHWAY	0.524516	0.000699844	0.00272022
BIOCARTA_RACC_PATHWAY	0.41623	-0.000406906	0.000795506
BIOCARTA_EICOSANOID_PATHWAY	0.501074	-0.000657815	0.000544899
BIOCARTA_CHREBP_PATHWAY	0.554076	-0.000781439	0.000421423
BIOCARTA_LIS1_PATHWAY	0.283031	0.000185013	0.00138671
BIOCARTA_HSWI_SNF_PATHWAY	0.930702	-0.00119425	9.10565e-06
BIOCARTA_PCAF_PATHWAY	0.405227	0.00524875	0.0125022
BIOCARTA_AMAN_PATHWAY	0.271209	0.00430759	0.00759221
BIOCARTA_EFP_PATHWAY	0.262379	0.000309823	0.00151137
BIOCARTA_ERAD_PATHWAY	0.407689	0.00238344	0.00492595
BIOCARTA_BTG2_PATHWAY	0.15016	0.00128968	0.00249006
BIOCARTA_GHRELIN_PATHWAY	0.028161	0.00892221	0.0112116
BIOCARTA_PRION_PATHWAY	0.841384	-0.00115509	4.82221e-05
BIOCARTA_MHC_PATHWAY	0.625979	-0.000911318	0.000294361
BIOCARTA_PRC2_PATHWAY	0.777964	-0.00110752	9.57315e-05
BIOCARTA_SM_PATHWAY	0.657394	-0.000966261	0.000236823
BIOCARTA_RANBP2_PATHWAY	0.656022	-0.000964227	0.000238855
BIOCARTA_NPC_PATHWAY	0.601307	-0.000223554	0.00127978
BIOCARTA_NPP1_PATHWAY	0.832166	-0.00114923	5.4077e-05
BIOCARTA_HES_PATHWAY	0.860709	-0.00116625	3.70738e-05
REACTOME_INTERLEUKIN_6_SIGNALING	0.579672	-0.00083362	0.000369305
REACTOME_MAPK3_ERK1_ACTIVATION	0.968581	-0.0012015	1.86805e-06
REACTOME_TRANSLESION_SYNTHESIS_BY_Y_FAMILY_DNA_POLYMERASES_BYPASSES_LESIONS_ON_DNA_TEMPLATE	0.593153	-0.000454261	0.000926392
REACTOME_RECOGNITION_OF_DNA_DAMAGE_BY_PCNA_CONTAINING_REPLICATION_COMPLEX	0.978756	-0.00120251	8.53767e-07
REACTOME_TRANSLESION_SYNTHESIS_BY_POLH	0.334681	0.00282192	0.00532198
REACTOME_ACTIVATION_OF_BAD_AND_TRANSLOCATION_TO_MITOCHONDRIA	0.121037	0.00586473	0.00841372
REACTOME_CYTOCHROME_C_MEDIATED_APOPTOTIC_RESPONSE	0.139066	0.00143113	0.00263133
REACTOME_APOPTOTIC_FACTOR_MEDIATED_RESPONSE	0.340886	-0.000110433	0.00109162
REACTOME_CAMK_IV_MEDIATED_PHOSPHORYLATION_OF_CREB	0.71524	-0.00104293	0.000160252
REACTOME_G_PROTEIN_MEDIATED_EVENTS	0.163659	0.0011327	0.00233327
REACTOME_PRESYNAPTIC_DEPOLARIZATION_AND_CALCIUM_CHANNEL_OPENING	0.314424	0.00476306	0.00850651
REACTOME_NEUROTRANSMITTER_RECEPTORS_AND_POSTSYNAPTIC_SIGNAL_TRANSMISSION	0.53746	0.00103787	0.00324572
REACTOME_IRS_MEDIATED_SIGNALLING	0.092873	0.002195	0.00339429
REACTOME_RAF_INDEPENDENT_MAPK1_3_ACTIVATION	0.715762	-0.00104354	0.000159637
REACTOME_FORMATION_OF_THE_EARLY_ELONGATION_COMPLEX	0.480523	0.00119304	0.00335916
REACTOME_FERTILIZATION	0.499648	-0.000654175	0.000548534
REACTOME_ROS_AND_RNS_PRODUCTION_IN_PHAGOCYTES	0.85151	-0.00116113	4.21916e-05
REACTOME_REGULATION_OF_GENE_EXPRESSION_BY_HYPOXIA_INDUCIBLE_FACTOR	0.545319	-0.000762515	0.000440325
REACTOME_CELLULAR_RESPONSE_TO_HYPOXIA	0.217595	0.00835039	0.0156129
REACTOME_SHC1_EVENTS_IN_ERBB2_SIGNALING	0.2434	0.00203186	0.00370921
REACTOME_INTERLEUKIN_7_SIGNALING	0.121943	0.00167627	0.00287618
REACTOME_G_PROTEIN_GATED_POTASSIUM_CHANNELS	0.517098	0.000764525	0.00279069
REACTOME_INWARDLY_RECTIFYING_KPLUS_CHANNELS	0.585317	0.000265425	0.00219024
REACTOME_DOWNREGULATION_OF_ERBB2:ERBB3_SIGNALING	0.700919	-0.00102555	0.000177609
REACTOME_TRANSCRIPTION_OF_E2F_TARGETS_UNDER_NEGATIVE_CONTROL_BY_DREAM_COMPLEX	0.200374	0.00512971	0.00854334
REACTOME_TRANSCRIPTION_OF_E2F_TARGETS_UNDER_NEGATIVE_CONTROL_BY_P107_RBL1_AND_P130_RBL2_IN_COMPLEX_WITH_HDAC1	0.206685	0.00323806	0.00536436
REACTOME_MITOCHONDRIAL_IRON_SULFUR_CLUSTER_BIOGENESIS	0.320331	-1.21905e-05	0.00119032
REACTOME_RORA_ACTIVATES_GENE_EXPRESSION	0.214132	0.00638195	0.0104332
REACTOME_BMAL1:CLOCK_NPAS2_ACTIVATES_CIRCADIAN_GENE_EXPRESSION	0.490706	0.00238917	0.00607759
REACTOME_ABC_TRANSPORTERS_IN_LIPID_HOMEOSTASIS	0.587418	-0.000848526	0.000354417
REACTOME_ELEVATION_OF_CYTOSOLIC_CA2PLUS_LEVELS	0.648839	-0.000557566	0.000838688
REACTOME_CASPASE_ACTIVATION_VIA_DEATH_RECEPTORS_IN_THE_PRESENCE_OF_LIGAND	0.508131	0.00140696	0.00373303
REACTOME_INTRINSIC_PATHWAY_OF_FIBRIN_CLOT_FORMATION	0.356459	-0.000178792	0.00102335
REACTOME_COMMON_PATHWAY_OF_FIBRIN_CLOT_FORMATION	0.300863	0.00318236	0.00594006
REACTOME_THE_CITRIC_ACID_TCA_CYCLE_AND_RESPIRATORY_ELECTRON_TRANSPORT	0.700736	-0.00102532	0.000177838
REACTOME_REGULATION_OF_SIGNALING_BY_NODAL	0.709739	-0.000510049	0.000999987
REACTOME_COLLAGEN_DEGRADATION	0.175785	0.00797945	0.0143498
REACTOME_TRANSLOCATION_OF_SLC2A4_GLUT4_TO_THE_PLASMA_MEMBRANE	0.806398	-0.00113096	7.23178e-05
REACTOME_REPRODUCTION	0.052706	0.0142756	0.0226238
REACTOME_O2_CO2_EXCHANGE_IN_ERYTHROCYTES	0.515728	-4.47237e-05	0.00140991
REACTOME_INOSITOL_PHOSPHATE_METABOLISM	0.307959	4.88829e-05	0.00125075
REACTOME_SIGNALING_BY_ACTIVIN	0.68718	-0.0010079	0.000195231
REACTOME_PHASE_II_CONJUGATION_OF_COMPOUNDS	0.166343	0.00511047	0.00823834
REACTOME_METHYLATION	0.241887	0.00299556	0.00517137
REACTOME_ELASTIC_FIBRE_FORMATION	0.426393	-0.000441005	0.000761448
REACTOME_POLO_LIKE_KINASE_MEDIATED_EVENTS	0.475961	-0.000591017	0.000611617
REACTOME_GAP_JUNCTION_TRAFFICKING_AND_REGULATION	0.134035	0.00782012	0.0124029
REACTOME_MITOCHONDRIAL_BIOGENESIS	0.310824	3.4149e-05	0.00123603
REACTOME_TRANSPORT_OF_THE_SLBP_DEPENDANT_MATURE_MRNA	0.319664	-1.02201e-05	0.00119172
REACTOME_TRANSPORT_OF_MATURE_MRNAS_DERIVED_FROM_INTRONLESS_TRANSCRIPTS	0.271911	0.000250742	0.00145236
REACTOME_ACTIVATION_OF_MATRIX_METALLOPROTEINASES	0.956077	-0.00119971	3.65256e-06
REACTOME_ZBP1_DAI_MEDIATED_INDUCTION_OF_TYPE_I_IFNS	0.210783	0.000682742	0.00188384
REACTOME_DEGRADATION_OF_CYSTEINE_AND_HOMOCYSTEINE	0.647874	3.3915e-05	0.00185186
REACTOME_BUDDING_AND_MATURATION_OF_HIV_VIRION	0.158715	0.00118843	0.00238892
REACTOME_GOLGI_CISTERNAE_PERICENTRIOLAR_STACK_REORGANIZATION	0.241073	0.00532259	0.0092067
REACTOME_POST_TRANSLATIONAL_MODIFICATION:_SYNTHESIS_OF_GPI_ANCHORED_PROTEINS	0.448328	0.000867153	0.00275099
REACTOME_RESPIRATORY_ELECTRON_TRANSPORT_ATP_SYNTHESIS_BY_CHEMIOSMOTIC_COUPLING_AND_HEAT_PRODUCTION_BY_UNCOUPLING_PROTEINS	0.79809	-0.00112448	7.8797e-05
REACTOME_MACROAUTOPHAGY	0.330414	-6.20496e-05	0.00113995
REACTOME_TRIGLYCERIDE_CATABOLISM	0.123426	0.00165357	0.00285351
REACTOME_GAMMA_CARBOXYLATION_HYPUSINE_FORMATION_AND_ARYLSULFATASE_ACTIVATION	0.565633	-0.000805566	0.000397326
REACTOME_DISEASE	0.798419	-0.00112474	7.85349e-05
REACTOME_PKA_ACTIVATION_IN_GLUCAGON_SIGNALLING	0.774049	-0.00110402	9.92325e-05
REACTOME_THE_ROLE_OF_NEF_IN_HIV_1_REPLICATION_AND_DISEASE_PATHOGENESIS	0.822997	-0.0007019	0.00086785
REACTOME_COLLAGEN_BIOSYNTHESIS_AND_MODIFYING_ENZYMES	0.513643	0.00291038	0.00812552
REACTOME_MTOR_SIGNALLING	0.738921	-0.00106947	0.000133738
REACTOME_REGULATION_OF_CHOLESTEROL_BIOSYNTHESIS_BY_SREBP_SREBF	0.123793	0.001648	0.00284794
REACTOME_TOLL_LIKE_RECEPTOR_4_TLR4_CASCADE	0.0525261	0.00331771	0.00451565
REACTOME_SIGNALING_BY_NTRKS	0.107557	0.00598899	0.00845683
REACTOME_FORMATION_OF_HIV_ELONGATION_COMPLEX_IN_THE_ABSENCE_OF_HIV_TAT	0.684	-0.00100368	0.000199447
REACTOME_TRANSCRIPTION_OF_THE_HIV_GENOME	0.757775	-0.00108871	0.000114518
REACTOME_ABORTIVE_ELONGATION_OF_HIV_1_TRANSCRIPT_IN_THE_ABSENCE_OF_TAT	0.774372	-0.000836919	0.000536745
REACTOME_HIV_ELONGATION_ARREST_AND_RECOVERY	0.51588	-0.000694613	0.000508145
REACTOME_TOLL_LIKE_RECEPTOR_9_TLR9_CASCADE	0.637274	-0.000935383	0.000267665
REACTOME_TOLL_LIKE_RECEPTOR_TLR1:TLR2_CASCADE	0.286177	0.000167002	0.00136872
REACTOME_HOST_INTERACTIONS_WITH_INFLUENZA_FACTORS	0.466312	0.00330206	0.00861985
REACTOME_INFLUENZA_INFECTION	0.727352	-0.00105684	0.000146355
REACTOME_EXPORT_OF_VIRAL_RIBONUCLEOPROTEINS_FROM_NUCLEUS	0.178974	0.000971578	0.00217233
REACTOME_NEUROTOXICITY_OF_CLOSTRIDIUM_TOXINS	0.232939	0.00424882	0.00732139
REACTOME_TOLL_LIKE_RECEPTOR_CASCADES	0.155972	0.00908889	0.0148948
REACTOME_TICAM1_RIP1_MEDIATED_IKK_COMPLEX_RECRUITMENT	0.860559	-0.00116617	3.71546e-05
REACTOME_DDX58_IFIH1_MEDIATED_INDUCTION_OF_INTERFERON_ALPHA_BETA	0.984682	-0.00120293	4.43876e-07
REACTOME_FRS2_MEDIATED_ACTIVATION	0.240231	0.000457958	0.00165933
REACTOME_APC_C:CDC20_MEDIATED_DEGRADATION_OF_CYCLIN_B	0.638638	2.89621e-05	0.00187962
REACTOME_APC_C:CDH1_MEDIATED_DEGRADATION_OF_CDC20_AND_OTHER_APC_C:CDH1_TARGETED_PROTEINS_IN_LATE_MITOSIS_EARLY_G1	0.598011	0.0021103	0.007014
REACTOME_GLUTATHIONE_SYNTHESIS_AND_RECYCLING	0.157495	0.00311478	0.00480264
REACTOME_PROCESSIVE_SYNTHESIS_ON_THE_C_STRAND_OF_THE_TELOMERE	0.364519	0.000936684	0.00254782
REACTOME_TELOMERE_C_STRAND_LAGGING_STRAND_SYNTHESIS	0.663299	-0.000974896	0.000228199
REACTOME_PLASMA_LIPOPROTEIN_ASSEMBLY_REMODELING_AND_CLEARANCE	0.510988	0.00113908	0.00333185
REACTOME_ASSEMBLY_OF_THE_HIV_VIRION	0.116814	0.00641965	0.00926979
REACTOME_CONVERSION_FROM_APC_C:CDC20_TO_APC_C:CDH1_IN_LATE_ANAPHASE	0.541617	0.000442392	0.00232222
REACTOME_ACTIVATION_OF_APC_C_AND_APC_C:CDC20_MEDIATED_DEGRADATION_OF_MITOTIC_PROTEINS	0.62279	0.00174875	0.00619122
REACTOME_INTERACTIONS_OF_REV_WITH_HOST_CELLULAR_PROTEINS	0.489093	0.00275377	0.0071878
REACTOME_SIGNALING_BY_EGFR	0.330373	0.00346709	0.00679946
REACTOME_NUCLEAR_IMPORT_OF_REV_PROTEIN	0.19257	0.00084132	0.00204223
REACTOME_RIP_MEDIATED_NFKB_ACTIVATION_VIA_ZBP1	0.179297	0.00978754	0.0168446
REACTOME_SEROTONIN_NEUROTRANSMITTER_RELEASE_CYCLE	0.084007	0.00238932	0.00358837
REACTOME_STING_MEDIATED_INDUCTION_OF_HOST_IMMUNE_RESPONSES	0.911505	-0.00118848	1.48731e-05
REACTOME_CYTOSOLIC_SENSORS_OF_PATHOGEN_ASSOCIATED_DNA	0.681868	-0.000126512	0.00171625
REACTOME_SIGNALING_BY_CYTOSOLIC_FGFR1_FUSION_MUTANTS	0.233762	0.00241582	0.00427578
REACTOME_FGFR1_MUTANT_RECEPTOR_ACTIVATION	0.689504	-0.000503965	0.000975907
REACTOME_FGFR2_MUTANT_RECEPTOR_ACTIVATION	0.24091	0.00671987	0.0116878
REACTOME_ORGANELLE_BIOGENESIS_AND_MAINTENANCE	0.459925	-0.000545268	0.00065731
REACTOME_SYNTHESIS_OF_IP2_IP_AND_INS_IN_THE_CYTOSOL	0.746986	-0.0010779	0.000125316
REACTOME_SYNTHESIS_OF_IP3_AND_IP4_IN_THE_CYTOSOL	0.183073	0.000931126	0.00213193
REACTOME_SIGNALING_BY_NTRK1_TRKA	0.128493	0.00438697	0.00648522
REACTOME_SCF_SKP2_MEDIATED_DEGRADATION_OF_P27_P21	0.575344	0.00180435	0.00600576
REACTOME_CELLULAR_HEXOSE_TRANSPORT	0.743281	0.0015165	0.00692357
REACTOME_FGFR3_LIGAND_BINDING_AND_ACTIVATION	0.0617538	0.0129428	0.0191422
REACTOME_FGFR2_LIGAND_BINDING_AND_ACTIVATION	0.543872	0.00233347	0.00666816
REACTOME_FGFR1C_LIGAND_BINDING_AND_ACTIVATION	0.717453	-0.00104552	0.000157659
REACTOME_TRANSPORT_OF_CONNEXONS_TO_THE_PLASMA_MEMBRANE	0.12754	0.00542184	0.00788507
REACTOME_P75NTR_SIGNALS_VIA_NF_KB	0.0700187	0.00864294	0.0115939
REACTOME_SYNTHESIS_OF_BILE_ACIDS_AND_BILE_SALTS_VIA_27_HYDROXYCHOLESTEROL	0.654455	-0.000961892	0.000241187
REACTOME_SIGNALING_BY_VEGF	0.144385	0.00834865	0.0135878
REACTOME_RHO_GTPASE_CYCLE	0.155499	0.00122576	0.00242621
REACTOME_DEGRADATION_OF_BETA_CATENIN_BY_THE_DESTRUCTION_COMPLEX	0.485904	-0.000618151	0.000584515
REACTOME_RHO_GTPASE_EFFECTORS	0.807205	-0.00113158	7.17037e-05
REACTOME_METABOLISM_OF_STEROID_HORMONES	0.217456	0.000628644	0.00182981
REACTOME_BETA_CATENIN_PHOSPHORYLATION_CASCADE	0.598041	0.00099031	0.00403863
REACTOME_COBALAMIN_CBL_VITAMIN_B12_TRANSPORT_AND_METABOLISM	0.659929	-0.000969991	0.000233098
REACTOME_METABOLISM_OF_FOLATE_AND_PTERINES	0.200995	0.000765868	0.00196687
REACTOME_BIOTIN_TRANSPORT_AND_METABOLISM	0.505362	0.000873131	0.00293181
REACTOME_VITAMIN_D_CALCIFEROL_METABOLISM	0.30749	0.00227476	0.00441887
REACTOME_NICOTINATE_METABOLISM	0.470324	-0.000573873	0.00062992
REACTOME_METABOLISM_OF_WATER_SOLUBLE_VITAMINS_AND_COFACTORS	0.325921	-4.06648e-05	0.00116131
REACTOME_NICOTINAMIDE_SALVAGING	0.546662	-0.000765454	0.000437389
REACTOME_ER_TO_GOLGI_ANTEROGRADE_TRANSPORT	0.165876	0.00387104	0.00601861
REACTOME_IMPORT_OF_PALMITOYL_COA_INTO_THE_MITOCHONDRIAL_MATRIX	0.351874	0.00253812	0.00494782
REACTOME_TCF_DEPENDENT_SIGNALING_IN_RESPONSE_TO_WNT	0.354737	0.0012023	0.002898
REACTOME_FORMATION_OF_THE_BETA_CATENIN:TCF_TRANSACTIVATING_COMPLEX	0.607235	-0.000884891	0.000318095
REACTOME_METABOLISM_OF_NITRIC_OXIDE:_ENOS_ACTIVATION_AND_REGULATION	0.68255	-0.00100174	0.000201387
REACTOME_ASSEMBLY_OF_COLLAGEN_FIBRILS_AND_OTHER_MULTIMERIC_STRUCTURES	0.299584	0.00616691	0.0110855
REACTOME_METABOLISM_OF_ANGIOTENSINOGEN_TO_ANGIOTENSINS	0.0805651	0.012932	0.0224044
REACTOME_DERMATAN_SULFATE_BIOSYNTHESIS	0.324563	-3.41212e-05	0.00116784
REACTOME_FCGAMMA_RECEPTOR_FCGR_DEPENDENT_PHAGOCYTOSIS	0.578237	-0.000830814	0.000372108
REACTOME_FCGR_ACTIVATION	0.425102	-0.000436741	0.000765707
REACTOME_REGULATION_OF_ACTIN_DYNAMICS_FOR_PHAGOCYTIC_CUP_FORMATION	0.701037	-0.00102569	0.000177462
REACTOME_ROLE_OF_PHOSPHOLIPIDS_IN_PHAGOCYTOSIS	0.478215	-0.000597251	0.00060539
REACTOME_ENOS_ACTIVATION	0.707508	-0.00103367	0.000169496
REACTOME_COPII_MEDIATED_VESICLE_TRANSPORT	0.240604	0.000569574	0.00180431
REACTOME_ALPHA_LINOLENIC_OMEGA3_AND_LINOLEIC_OMEGA6_ACID_METABOLISM	0.141755	0.00522064	0.00768565
REACTOME_NF_KB_IS_ACTIVATED_AND_SIGNALS_SURVIVAL	0.159356	0.00970646	0.0174095
REACTOME_METABOLISM_OF_AMINE_DERIVED_HORMONES	0.102178	0.00201161	0.00321112
REACTOME_REGULATION_OF_GENE_EXPRESSION_IN_LATE_STAGE_BRANCHING_MORPHOGENESIS_PANCREATIC_BUD_PRECURSOR_CELLS	0.705838	-0.00103163	0.000171532
REACTOME_GENE_SILENCING_BY_RNA	0.513311	-0.00068836	0.00051439
REACTOME_FATTY_ACIDS	0.210501	0.00413691	0.0065902
REACTOME_PHASE_I_FUNCTIONALIZATION_OF_COMPOUNDS	0.346931	0.00606458	0.0136975
REACTOME_MISCELLANEOUS_SUBSTRATES	0.574866	0.0004716	0.0024828
REACTOME_CYP2E1_REACTIONS	0.756036	-0.00108701	0.000116222
REACTOME_EPIGENETIC_REGULATION_OF_GENE_EXPRESSION	0.449116	-0.000512977	0.000689563
REACTOME_PRC2_METHYLATES_HISTONES_AND_DNA	0.23799	0.00439634	0.00748935
REACTOME_MOLECULES_ASSOCIATED_WITH_ELASTIC_FIBRES	0.341364	-0.000112591	0.00108947
REACTOME_SYNTHESIS_OF_LEUKOTRIENES_LT_AND_EOXINS_EX	0.789856	-0.00111775	8.55122e-05
REACTOME_ARACHIDONIC_ACID_METABOLISM	0.694846	-0.00101787	0.00018528
REACTOME_TRANSCRIPTIONAL_ACTIVATION_OF_MITOCHONDRIAL_BIOGENESIS	0.241424	0.000449556	0.00165094
REACTOME_ACTIVATION_OF_PPARGC1A_PGC_1ALPHA_BY_PHOSPHORYLATION	0.731639	-0.00106159	0.000141606
REACTOME_SYNTHESIS_OF_PROSTAGLANDINS_PG_AND_THROMBOXANES_TX	0.676346	-0.000993303	0.000209814
REACTOME_SCAVENGING_OF_HEME_FROM_PLASMA	0.8018	-0.00112741	7.58672e-05
REACTOME_DAP12_INTERACTIONS	0.681987	-0.00100098	0.000202144
REACTOME_BINDING_AND_UPTAKE_OF_LIGANDS_BY_SCAVENGER_RECEPTORS	0.652432	0.000559362	0.00318551
REACTOME_TRANSCRIPTIONAL_ACTIVITY_OF_SMAD2_SMAD3:SMAD4_HETEROTRIMER	0.182693	0.00839501	0.0144745
REACTOME_DOWNREGULATION_OF_SMAD2_3:SMAD4_TRANSCRIPTIONAL_ACTIVITY	0.220388	0.00571302	0.00958326
REACTOME_SMAD2_SMAD3:SMAD4_HETEROTRIMER_REGULATES_TRANSCRIPTION	0.401891	-0.000356643	0.000845709
REACTOME_VISUAL_PHOTOTRANSDUCTION	0.515388	-1.8437e-06	0.00147384
REACTOME_NOTCH2_INTRACELLULAR_DOMAIN_REGULATES_TRANSCRIPTION	0.370538	-0.000237166	0.000965042
REACTOME_MUCOPOLYSACCHARIDOSES	0.111879	0.00183887	0.00303859
REACTOME_ANCHORING_FIBRIL_FORMATION	0.662914	-0.000974338	0.000228756
REACTOME_PI3K_AKT_SIGNALING_IN_CANCER	0.0217226	0.0177205	0.0265524
REACTOME_CONSTITUTIVE_SIGNALING_BY_ABERRANT_PI3K_IN_CANCER	0.694673	-0.00101765	0.000185501
REACTOME_CROSSLINKING_OF_COLLAGEN_FIBRILS	0.827732	-0.00114628	5.70178e-05
REACTOME_CELLULAR_RESPONSES_TO_STRESS	0.844299	-0.00115687	4.64432e-05
REACTOME_CONDENSATION_OF_PROPHASE_CHROMOSOMES	0.253049	0.00250386	0.0045013
REACTOME_SIGNALING_BY_TYPE_1_INSULIN_LIKE_GROWTH_FACTOR_1_RECEPTOR_IGF1R	0.14516	0.0094508	0.0157996
REACTOME_SELENOAMINO_ACID_METABOLISM	0.477517	-0.000595326	0.000607313
REACTOME_DAP12_SIGNALING	0.62304	-0.000912131	0.000290889
REACTOME_ACTIVATION_OF_GENE_EXPRESSION_BY_SREBF_SREBP	0.441288	-0.000488823	0.000713687
REACTOME_THE_CANONICAL_RETINOID_CYCLE_IN_RODS_TWILIGHT_VISION	0.802054	-0.00112761	7.56685e-05
REACTOME_FC_EPSILON_RECEPTOR_FCERI_SIGNALING	0.548087	0.00101131	0.0032863
REACTOME_MASTL_FACILITATES_MITOTIC_PROGRESSION	0.386852	0.00231128	0.00520816
REACTOME_ESTABLISHMENT_OF_SISTER_CHROMATID_COHESION	0.188814	0.00336496	0.00543784
REACTOME_DISEASES_ASSOCIATED_WITH_VISUAL_TRANSDUCTION	0.248621	0.00745847	0.0138661
REACTOME_RESOLUTION_OF_SISTER_CHROMATID_COHESION	0.872892	-0.000959778	0.000421759
REACTOME_CONDENSATION_OF_PROMETAPHASE_CHROMOSOMES	0.315616	0.000903732	0.00238629
REACTOME_THE_PHOTOTRANSDUCTION_CASCADE	0.941684	-0.00119692	6.44362e-06
REACTOME_INTERACTION_WITH_CUMULUS_CELLS_AND_THE_ZONA_PELLUCIDA	0.436625	-0.00047412	0.000728373
REACTOME_MITOTIC_METAPHASE_AND_ANAPHASE	0.954139	-0.00119938	3.98243e-06
REACTOME_OXIDATIVE_STRESS_INDUCED_SENESCENCE	0.718224	-0.00104642	0.000156762
REACTOME_SENESCENCE_ASSOCIATED_SECRETORY_PHENOTYPE_SASP	0.0940687	0.00909437	0.0131291
REACTOME_CELLULAR_SENESCENCE	0.190854	0.000857166	0.00205806
REACTOME_FORMATION_OF_SENESCENCE_ASSOCIATED_HETEROCHROMATIN_FOCI_SAHF	0.563462	-0.000479213	0.000856077
REACTOME_ONCOGENE_INDUCED_SENESCENCE	0.330196	0.00268651	0.00509805
REACTOME_DNA_DAMAGE_TELOMERE_STRESS_INDUCED_SENESCENCE	0.736872	-0.000453231	0.00116693
REACTOME_REGULATION_OF_PLK1_ACTIVITY_AT_G2_M_TRANSITION	0.343762	-0.000121992	0.00108104
REACTOME_SIGNALING_BY_LEPTIN	0.311808	0.0044433	0.00843843
REACTOME_SIGNALING_BY_NOTCH1_IN_CANCER	0.758607	-0.00108952	0.000113708
REACTOME_INSULIN_PROCESSING	0.533027	-0.000734984	0.000467823
REACTOME_STIMULI_SENSING_CHANNELS	0.885315	-0.000934688	0.000493229
REACTOME_EPH_EPHRIN_SIGNALING	0.650496	-0.000955932	0.00024714
REACTOME_SIGNALING_BY_NOTCH1_HD_DOMAIN_MUTANTS_IN_CANCER	0.91171	-0.00105631	0.000267591
REACTOME_ROLE_OF_LAT2_NTAL_LAB_ON_CALCIUM_MOBILIZATION	0.271535	0.000253025	0.00145464
REACTOME_FCERI_MEDIATED_MAPK_ACTIVATION	0.303781	7.06957e-05	0.00127253
REACTOME_FCERI_MEDIATED_CAPLUS2_MOBILIZATION	0.170181	0.00106206	0.00226271
REACTOME_FCERI_MEDIATED_NF_KB_ACTIVATION	0.299565	0.0041041	0.00806896
REACTOME_POU5F1_OCT4_SOX2_NANOG_ACTIVATE_GENES_RELATED_TO_PROLIFERATION	0.45176	-0.000520987	0.000681562
REACTOME_NOTCH2_ACTIVATION_AND_TRANSMISSION_OF_SIGNAL_TO_THE_NUCLEUS	0.759304	-0.0010902	0.000113031
REACTOME_PEPTIDE_HORMONE_METABOLISM	0.379316	-0.000272025	0.000930225
REACTOME_NUCLEAR_ENVELOPE_BREAKDOWN	0.444591	-0.000499095	0.000703428
REACTOME_SUMOYLATION	0.282296	0.00828264	0.0168836
REACTOME_NUCLEAR_ENVELOPE_REASSEMBLY	0.649345	4.03465e-05	0.00195117
REACTOME_LAMININ_INTERACTIONS	0.720241	-0.00104876	0.000154427
REACTOME_SYNDECAN_INTERACTIONS	0.188271	0.00743998	0.0126378
REACTOME_NON_INTEGRIN_MEMBRANE_ECM_INTERACTIONS	0.581295	-0.000836776	0.000366152
REACTOME_ECM_PROTEOGLYCANS	0.36919	-0.00023171	0.000970491
REACTOME_SCAVENGING_BY_CLASS_A_RECEPTORS	0.162518	0.00329574	0.00511549
REACTOME_SUMOYLATION_OF_DNA_DAMAGE_RESPONSE_AND_REPAIR_PROTEINS	0.280213	0.000201355	0.00140304
REACTOME_REGULATION_OF_INNATE_IMMUNE_RESPONSES_TO_CYTOSOLIC_DNA	0.336245	0.00217961	0.00439048
REACTOME_HDACS_DEACETYLATE_HISTONES	0.109165	0.0018855	0.00308516
REACTOME_PKMTS_METHYLATE_HISTONE_LYSINES	0.373284	-0.000248193	0.000954029
REACTOME_HDMS_DEMETHYLATE_HISTONES	0.0404303	0.00384651	0.00504381
REACTOME_HATS_ACETYLATE_HISTONES	0.277931	0.000214744	0.00141641
REACTOME_RMTS_METHYLATE_HISTONE_ARGININES	0.582925	0.000325362	0.00222146
REACTOME_GLYCOGEN_STORAGE_DISEASES	0.926585	-0.00119313	1.02229e-05
REACTOME_SUMOYLATION_OF_TRANSCRIPTION_FACTORS	0.111093	0.0101852	0.0156679
REACTOME_SUMOYLATION_OF_UBIQUITINYLATION_PROTEINS	0.173819	0.00102398	0.00222467
REACTOME_WNT_LIGAND_BIOGENESIS_AND_TRAFFICKING	0.0357163	0.00409937	0.00529637
REACTOME_IRF3_MEDIATED_INDUCTION_OF_TYPE_I_IFN	0.740419	-0.00107106	0.000132151
REACTOME_TRP_CHANNELS	0.461817	-0.000550799	0.000651786
REACTOME_DEFECTS_IN_COBALAMIN_B12_METABOLISM	0.362813	0.00661925	0.0144801
REACTOME_DEFECTS_IN_VITAMIN_AND_COFACTOR_METABOLISM	0.60762	0.000134918	0.00199781
REACTOME_DETOXIFICATION_OF_REACTIVE_OXYGEN_SPECIES	0.261576	0.00207145	0.00385827
REACTOME_NUCLEAR_PORE_COMPLEX_NPC_DISASSEMBLY	0.583431	2.57921e-05	0.00164032
REACTOME_GLYCOGEN_SYNTHESIS	0.172524	0.0093466	0.01617
REACTOME_REGULATION_OF_HSF1_MEDIATED_HEAT_SHOCK_RESPONSE	0.89766	-0.00118343	1.99185e-05
REACTOME_HSP90_CHAPERONE_CYCLE_FOR_STEROID_HORMONE_RECEPTORS_SHR	0.445376	0.00138395	0.00364495
REACTOME_HSF1_ACTIVATION	0.464574	-0.000558791	0.000643804
REACTOME_CELLULAR_RESPONSE_TO_HEAT_STRESS	0.938705	-0.00119624	7.12001e-06
REACTOME_ATTENUATION_PHASE	0.158708	0.00826934	0.0136906
REACTOME_HSF1_DEPENDENT_TRANSACTIVATION	0.137302	0.00145479	0.00265496
REACTOME_GRB2:SOS_PROVIDES_LINKAGE_TO_MAPK_SIGNALING_FOR_INTEGRINS	0.657916	0.00123658	0.00484574
REACTOME_DISEASES_ASSOCIATED_WITH_GLYCOSAMINOGLYCAN_METABOLISM	0.602325	0.00133797	0.00459789
REACTOME_DEFECTIVE_B4GALT7_CAUSES_EDS_PROGEROID_TYPE	0.195477	0.00374856	0.00602713
REACTOME_DEFECTIVE_EXT2_CAUSES_EXOSTOSES_2	0.0445168	0.0147271	0.0222077
REACTOME_TRANSCRIPTIONAL_REGULATION_BY_TP53	0.706678	-0.00103266	0.000170506
REACTOME_CLASS_A_1_RHODOPSIN_LIKE_RECEPTORS	0.290128	0.00345809	0.00656037
REACTOME_NETRIN_1_SIGNALING	0.428983	-0.000449499	0.000752965
REACTOME_NEPHRIN_FAMILY_INTERACTIONS	0.844491	-0.00075209	0.000797837
REACTOME_SIGNALING_BY_ROBO_RECEPTORS	0.520766	-0.000706355	0.000496417
REACTOME_DEACTIVATION_OF_THE_BETA_CATENIN_TRANSACTIVATING_COMPLEX	0.653088	-2.92691e-05	0.00180919
REACTOME_NEGATIVE_REGULATION_OF_TCF_DEPENDENT_SIGNALING_BY_WNT_LIGAND_ANTAGONISTS	0.161497	0.00967631	0.0167156
REACTOME_DISEASES_ASSOCIATED_WITH_N_GLYCOSYLATION_OF_PROTEINS	0.343556	-0.000122449	0.00107962
REACTOME_DISEASES_OF_GLYCOSYLATION	0.270563	0.00688047	0.0125646
REACTOME_CENTROSOME_MATURATION	0.329344	-5.69949e-05	0.001145
REACTOME_ATF4_ACTIVATES_GENES_IN_RESPONSE_TO_ENDOPLASMIC_RETICULUM_STRESS	0.241763	0.00628658	0.0114106
REACTOME_ATF6_ATF6_ALPHA_ACTIVATES_CHAPERONES	0.172885	0.00103367	0.00223435
REACTOME_PERK_REGULATES_GENE_EXPRESSION	0.569295	-0.000813015	0.000389885
REACTOME_IRE1ALPHA_ACTIVATES_CHAPERONES	0.955711	-0.00119965	3.71377e-06
REACTOME_UNFOLDED_PROTEIN_RESPONSE_UPR	0.600113	-0.00087211	0.000330861
REACTOME_REGULATION_OF_INSULIN_LIKE_GROWTH_FACTOR_IGF_TRANSPORT_AND_UPTAKE_BY_INSULIN_LIKE_GROWTH_FACTOR_BINDING_PROTEINS_IGFBPS	0.822762	-0.00114245	6.14421e-05
REACTOME_GLUCAGON_LIKE_PEPTIDE_1_GLP1_REGULATES_INSULIN_SECRETION	0.451537	0.00274073	0.00632125
REACTOME_TRANSPORT_OF_SMALL_MOLECULES	0.230094	0.00448325	0.00762984
REACTOME_BETA_CATENIN_INDEPENDENT_WNT_SIGNALING	0.849998	-0.000822591	0.000668019
REACTOME_RECEPTOR_TYPE_TYROSINE_PROTEIN_PHOSPHATASES	0.547263	-0.000766766	0.000436079
REACTOME_GLYOXYLATE_METABOLISM_AND_GLYCINE_DEGRADATION	0.627113	5.27602e-06	0.00175932
REACTOME_SUMOYLATION_OF_TRANSCRIPTION_COFACTORS	0.66591	-0.000978653	0.000224446
REACTOME_PD_1_SIGNALING	0.396693	-0.000337774	0.000864555
REACTOME_COOPERATION_OF_PREFOLDIN_AND_TRIC_CCT_IN_ACTIN_AND_TUBULIN_FOLDING	0.150426	0.00483235	0.00724395
REACTOME_BETA_OXIDATION_OF_VERY_LONG_CHAIN_FATTY_ACIDS	0.91002	-0.00118797	1.53786e-05
REACTOME_DISEASES_ASSOCIATED_WITH_O_GLYCOSYLATION_OF_PROTEINS	0.974212	-0.00120211	1.25825e-06
REACTOME_SIGNAL_REGULATORY_PROTEIN_FAMILY_INTERACTIONS	0.0619997	0.00298662	0.00418496
REACTOME_ADP_SIGNALLING_THROUGH_P2Y_PURINOCEPTOR_12	0.481179	0.00212737	0.00544474
REACTOME_G_BETA:GAMMA_SIGNALLING_THROUGH_PI3KGAMMA	0.505793	-0.000669746	0.000532982
REACTOME_EPHB_MEDIATED_FORWARD_SIGNALING	0.937965	-0.00119607	7.29342e-06
REACTOME_EPHA_MEDIATED_GROWTH_CONE_COLLAPSE	0.541527	-0.000754144	0.000448685
REACTOME_EPHRIN_SIGNALING	0.168417	0.00418167	0.00650152
REACTOME_EPH_EPHRIN_MEDIATED_REPULSION_OF_CELLS	0.191418	0.00391307	0.00621584
REACTOME_G_PROTEIN_BETA:GAMMA_SIGNALLING	0.763204	-0.00109395	0.000109286
REACTOME_GLUTAMATE_BINDING_ACTIVATION_OF_AMPA_RECEPTORS_AND_SYNAPTIC_PLASTICITY	0.891757	-0.00118105	2.22973e-05
REACTOME_ACETYLCHOLINE_REGULATES_INSULIN_SECRETION	0.101848	0.0020178	0.0032173
REACTOME_ADRENALINE_NORADRENALINE_INHIBITS_INSULIN_SECRETION	0.364548	0.00226866	0.00458843
REACTOME_REGULATION_OF_LIPID_METABOLISM_BY_PEROXISOME_PROLIFERATOR_ACTIVATED_RECEPTOR_ALPHA_PPARALPHA	0.14533	0.00134976	0.00255007
REACTOME_FREE_FATTY_ACIDS_REGULATE_INSULIN_SECRETION	0.258906	0.00518155	0.00909993
REACTOME_SYNTHESIS_SECRETION_AND_INACTIVATION_OF_GLUCOSE_DEPENDENT_INSULINOTROPIC_POLYPEPTIDE_GIP	0.986002	-0.001203	3.70622e-07
REACTOME_SIALIC_ACID_METABOLISM	0.214089	0.000655693	0.00185683
REACTOME_SUMOYLATION_OF_SUMOYLATION_PROTEINS	0.19118	0.000854137	0.00205503
REACTOME_CA2PLUS_PATHWAY	0.320142	-1.2572e-05	0.00118937
REACTOME_PCP_CE_PATHWAY	0.784328	-0.000554398	0.0010811
REACTOME_SUMOYLATION_OF_INTRACELLULAR_RECEPTORS	0.445203	0.00325559	0.0076566
REACTOME_G_ALPHA_12_13_SIGNALLING_EVENTS	0.608601	-0.000887306	0.000315683
REACTOME_REDUCTION_OF_CYTOSOLIC_CAPLUSPLUS_LEVELS	0.396696	0.00440475	0.00907562
REACTOME_ADP_SIGNALLING_THROUGH_P2Y_PURINOCEPTOR_1	0.81941	-0.00114053	6.2759e-05
REACTOME_ROLE_OF_SECOND_MESSENGERS_IN_NETRIN_1_SIGNALING	0.224151	0.000576322	0.00177755
REACTOME_TRANSPORT_OF_BILE_SALTS_AND_ORGANIC_ACIDS_METAL_IONS_AND_AMINE_COMPOUNDS	0.236737	0.000482846	0.00168419
REACTOME_SODIUM_CALCIUM_EXCHANGERS	0.58193	-0.000490009	0.000860534
REACTOME_ERCC6_CSB_AND_EHMT2_G9A_POSITIVELY_REGULATE_RRNA_EXPRESSION	0.311187	0.00144438	0.00311518
REACTOME_ACTIVATION_OF_RAC1	0.574195	0.000316272	0.00224549
REACTOME_REGULATION_OF_COMMISSURAL_AXON_PATHFINDING_BY_SLIT_AND_ROBO	0.291108	0.000139277	0.00134103
REACTOME_GP1B_IX_V_ACTIVATION_SIGNALLING	0.95024	-0.00119867	4.68932e-06
REACTOME_VASOPRESSIN_REGULATES_RENAL_WATER_HOMEOSTASIS_VIA_AQUAPORINS	0.403135	0.00542132	0.0117238
REACTOME_UNBLOCKING_OF_NMDA_RECEPTORS_GLUTAMATE_BINDING_AND_ACTIVATION	0.637695	0.00108217	0.00423143
REACTOME_DEPOLYMERISATION_OF_THE_NUCLEAR_LAMINA	0.668852	-0.000982842	0.000220263
REACTOME_ZINC_INFLUX_INTO_CELLS_BY_THE_SLC39_GENE_FAMILY	0.10667	0.00192949	0.00312909
REACTOME_NAPLUS_CL_DEPENDENT_NEUROTRANSMITTER_TRANSPORTERS	0.266702	0.000282701	0.00148428
REACTOME_CREB1_PHOSPHORYLATION_THROUGH_THE_ACTIVATION_OF_ADENYLATE_CYCLASE	0.152959	0.00957236	0.0160111
REACTOME_CREB1_PHOSPHORYLATION_THROUGH_NMDA_RECEPTOR_MEDIATED_ACTIVATION_OF_RAS_SIGNALING	0.869537	-0.00117085	3.24824e-05
REACTOME_ACTIVATION_OF_NMDA_RECEPTORS_AND_POSTSYNAPTIC_EVENTS	0.889602	-0.00118014	2.31998e-05
REACTOME_RAS_ACTIVATION_UPON_CA2PLUS_INFLUX_THROUGH_NMDA_RECEPTOR	0.284837	0.00397079	0.00710789
REACTOME_TYPE_I_HEMIDESMOSOME_ASSEMBLY	0.29094	0.000140214	0.00134197
REACTOME_INTERLEUKIN_1_FAMILY_SIGNALING	0.488171	0.0015235	0.00391939
REACTOME_INTERLEUKIN_12_FAMILY_SIGNALING	0.773061	-0.000199167	0.00181556
REACTOME_INTERLEUKIN_17_SIGNALING	0.350474	-0.000153009	0.0010491
REACTOME_SIGNALING_BY_INTERLEUKINS	0.162298	0.00923749	0.0159829
REACTOME_OTHER_INTERLEUKIN_SIGNALING	0.0330568	0.013351	0.018664
REACTOME_ACTIVATION_OF_THE_AP_1_FAMILY_OF_TRANSCRIPTION_FACTORS	0.592368	-0.000857847	0.000345107
REACTOME_BUTYRATE_RESPONSE_FACTOR_1_BRF1_BINDS_AND_DESTABILIZES_MRNA	0.781315	-0.000940061	0.000373507
REACTOME_AUF1_HNRNP_D0_BINDS_AND_DESTABILIZES_MRNA	0.495247	0.00247546	0.00679898
REACTOME_TRISTETRAPROLIN_TTP_ZFP36_BINDS_AND_DESTABILIZES_MRNA	0.202504	0.00418219	0.00673115
REACTOME_KSRP_KHSRP_BINDS_AND_DESTABILIZES_MRNA	0.676707	-0.000162955	0.0016152
REACTOME_INTERLEUKIN_2_FAMILY_SIGNALING	0.295866	0.000113089	0.00131488
REACTOME_TRANSCRIPTIONAL_REGULATION_OF_PLURIPOTENT_STEM_CELLS	0.0718643	0.00269471	0.00389339
REACTOME_SUMOYLATION_OF_CHROMATIN_ORGANIZATION_PROTEINS	0.16664	0.00110002	0.00230062
REACTOME_SUMOYLATION_OF_RNA_BINDING_PROTEINS	0.428023	0.00230368	0.0054653
REACTOME_ASYMMETRIC_LOCALIZATION_OF_PCP_PROTEINS	0.304824	0.0048822	0.00932686
REACTOME_SUMOYLATION_OF_DNA_REPLICATION_PROTEINS	0.528058	-0.000723524	0.000479268
REACTOME_DEGRADATION_OF_AXIN	0.506095	0.000887017	0.0029552
REACTOME_DEGRADATION_OF_DVL	0.580404	-0.000835044	0.000367883
REACTOME_DISASSEMBLY_OF_THE_DESTRUCTION_COMPLEX_AND_RECRUITMENT_OF_AXIN_TO_THE_MEMBRANE	0.269617	0.00026472	0.00146633
REACTOME_REGULATION_OF_FZD_BY_UBIQUITINATION	0.233138	0.00686906	0.012357
REACTOME_REPRESSION_OF_WNT_TARGET_GENES	0.938656	-0.00119623	7.13142e-06
REACTOME_SUMOYLATION_OF_DNA_METHYLATION_PROTEINS	0.991084	-0.00120322	1.50351e-07
REACTOME_SUMOYLATION_OF_IMMUNE_RESPONSE_PROTEINS	0.154877	0.003264	0.00499524
REACTOME_SIGNALING_BY_WNT_IN_CANCER	0.443114	0.00515822	0.0112777
REACTOME_CHROMATIN_ORGANIZATION	0.266698	0.000282729	0.00148431
REACTOME_PHOSPHORYLATION_SITE_MUTANTS_OF_CTNNB1_ARE_NOT_TARGETED_TO_THE_PROTEASOME_BY_THE_DESTRUCTION_COMPLEX	0.959117	-0.0012002	3.16403e-06
REACTOME_INTERCONVERSION_OF_NUCLEOTIDE_DI_AND_TRIPHOSPHATES	0.792815	-0.0011202	8.3065e-05
REACTOME_PRESYNAPTIC_FUNCTION_OF_KAINATE_RECEPTORS	0.802565	-0.00112801	7.52707e-05
REACTOME_DEFECTIVE_GALNT3_CAUSES_FAMILIAL_HYPERPHOSPHATEMIC_TUMORAL_CALCINOSIS_HFTC	0.813536	-0.0011363	6.69857e-05
REACTOME_DEFECTIVE_C1GALT1C1_CAUSES_TN_POLYAGGLUTINATION_SYNDROME_TNPS	0.626505	-0.000917902	0.000285124
REACTOME_WNT5A_DEPENDENT_INTERNALIZATION_OF_FZD4	0.0844828	0.00237834	0.0035774
REACTOME_INTERLEUKIN_3_INTERLEUKIN_5_AND_GM_CSF_SIGNALING	0.388723	-0.000308137	0.000894156
REACTOME_WNT5A_DEPENDENT_INTERNALIZATION_OF_FZD2_FZD5_AND_ROR2	0.738192	-0.000155334	0.00180915
REACTOME_O_LINKED_GLYCOSYLATION	0.262731	0.00678726	0.012342
REACTOME_O_GLYCOSYLATION_OF_TSR_DOMAIN_CONTAINING_PROTEINS	0.801917	-0.0011275	7.5776e-05
REACTOME_MITOPHAGY	0.803949	-0.00112908	7.41967e-05
REACTOME_PINK_PARKIN_MEDIATED_MITOPHAGY	0.736672	-0.00106706	0.000136142
REACTOME_UPTAKE_AND_FUNCTION_OF_ANTHRAX_TOXINS	0.168752	0.00500863	0.00758771
REACTOME_REGULATED_NECROSIS	0.72663	-0.00105603	0.000147164
REACTOME_VEGFR2_MEDIATED_VASCULAR_PERMEABILITY	0.317437	0.00237475	0.00458458
REACTOME_VEGFR2_MEDIATED_CELL_PROLIFERATION	0.872628	-0.0011122	0.000139945
REACTOME_MISCELLANEOUS_TRANSPORT_AND_BINDING_EVENTS	0.419598	0.00440744	0.00985249
REACTOME_POSITIVE_EPIGENETIC_REGULATION_OF_RRNA_EXPRESSION	0.57851	-0.000831347	0.000371575
REACTOME_NEGATIVE_EPIGENETIC_REGULATION_OF_RRNA_EXPRESSION	0.95555	-0.00119962	3.74091e-06
REACTOME_DISEASES_OF_IMMUNE_SYSTEM	0.226117	0.000561308	0.00176256
REACTOME_UPTAKE_AND_ACTIONS_OF_BACTERIAL_TOXINS	0.0599374	0.00813838	0.0107739
REACTOME_CASPASE_ACTIVATION_VIA_EXTRINSIC_APOPTOTIC_SIGNALLING_PATHWAY	0.440561	0.00135338	0.00350162
REACTOME_TNFR1_INDUCED_PROAPOPTOTIC_SIGNALING	0.10164	0.0020217	0.00322119
REACTOME_PROGRAMMED_CELL_DEATH	0.35973	0.00460247	0.00921304
REACTOME_REGULATION_OF_TNFR1_SIGNALING	0.144624	0.00667688	0.0104595
REACTOME_TNFR1_INDUCED_NFKAPPAB_SIGNALING_PATHWAY	0.249831	0.000391772	0.00159322
REACTOME_HEDGEHOG_LIGAND_BIOGENESIS	0.178019	0.0088149	0.0149888
REACTOME_SIGNALING_BY_HEDGEHOG	0.944526	-0.00119753	5.82989e-06
REACTOME_MISMATCH_REPAIR	0.719083	-0.00104742	0.000155765
REACTOME_SIGNALING_BY_RETINOIC_ACID	0.819084	-0.0011403	6.29895e-05
REACTOME_RA_BIOSYNTHESIS_PATHWAY	0.928228	-0.00119359	9.76914e-06
REACTOME_MITOCHONDRIAL_TRANSLATION	0.422153	0.00447245	0.0104096
REACTOME_AFLATOXIN_ACTIVATION_AND_DETOXIFICATION	0.189468	0.00846032	0.0146545
REACTOME_METABOLISM_OF_LIPIDS	0.00808277	0.0163148	0.0205811
REACTOME_PHASE_4_RESTING_MEMBRANE_POTENTIAL	0.914421	-0.00118945	1.39054e-05
REACTOME_CARDIAC_CONDUCTION	0.622181	0.000368288	0.00241936
REACTOME_PHASE_0_RAPID_DEPOLARISATION	0.835944	-0.00115167	5.16349e-05
REACTOME_PHASE_2_PLATEAU_PHASE	0.312666	0.00172738	0.0035508
REACTOME_TRANSCRIPTIONAL_REGULATION_BY_SMALL_RNAS	0.49571	-0.000644024	0.000558673
REACTOME_PHYSIOLOGICAL_FACTORS	0.268534	0.00725122	0.0137196
REACTOME_ION_HOMEOSTASIS	0.742751	-0.00107351	0.0001297
REACTOME_METABOLIC_DISORDERS_OF_BIOLOGICAL_OXIDATION_ENZYMES	0.624089	-0.000913886	0.000289136
REACTOME_PIWI_INTERACTING_RNA_PIRNA_BIOGENESIS	0.195703	0.000812818	0.00201376
REACTOME_DECTIN_1_MEDIATED_NONCANONICAL_NF_KB_SIGNALING	0.342307	0.00515182	0.0101968
REACTOME_CLEC7A_DECTIN_1_INDUCES_NFAT_ACTIVATION	0.212626	0.000667606	0.00186873
REACTOME_CLEC7A_DECTIN_1_SIGNALING	0.110438	0.00972771	0.0149864
REACTOME_DISEASES_ASSOCIATED_WITH_GLYCOSYLATION_PRECURSOR_BIOSYNTHESIS	0.309217	0.00181358	0.00373977
REACTOME_DEGRADATION_OF_GLI1_BY_THE_PROTEASOME	0.814888	-0.00113734	6.67607e-05
REACTOME_HEDGEHOG_OFF_STATE	0.847624	-0.00115886	4.44564e-05
REACTOME_CILIUM_ASSEMBLY	0.602627	-0.000876658	0.000326319
REACTOME_ABC_TRANSPORTER_DISORDERS	0.654292	-0.000961649	0.00024143
REACTOME_SLC_TRANSPORTER_DISORDERS	0.631489	-0.000156048	0.00144598
REACTOME_DEFECTIVE_TPR_MAY_CONFER_SUSCEPTIBILITY_TOWARDS_THYROID_PAPILLARY_CARCINOMA_TPC	0.201614	0.000760474	0.00196148
REACTOME_DISORDERS_OF_TRANSMEMBRANE_TRANSPORTERS	0.935733	-0.00119553	7.82896e-06
REACTOME_ACTIVATION_OF_HOX_GENES_DURING_DIFFERENTIATION	0.744144	-0.00107497	0.000128249
REACTOME_ANCHORING_OF_THE_BASAL_BODY_TO_THE_PLASMA_MEMBRANE	0.263966	0.000299802	0.00150136
REACTOME_VXPX_CARGO_TARGETING_TO_CILIUM	0.177765	0.000983706	0.00218445
REACTOME_CARGO_TRAFFICKING_TO_THE_PERICILIARY_MEMBRANE	0.540078	0.000656877	0.00268709
REACTOME_BBSOME_MEDIATED_CARGO_TARGETING_TO_CILIUM	0.102439	0.00711057	0.010043
REACTOME_INTRAFLAGELLAR_TRANSPORT	0.203245	0.000746346	0.00194737
REACTOME_DECTIN_2_FAMILY	0.459522	-0.000544087	0.00065849
REACTOME_C_TYPE_LECTIN_RECEPTORS_CLRS	0.525461	0.000842682	0.00292964
REACTOME_CD209_DC_SIGN_SIGNALING	0.160256	0.00117086	0.00237137
REACTOME_RHO_GTPASES_ACTIVATE_PKNS	0.495143	0.00274026	0.00703461
REACTOME_RHO_GTPASES_ACTIVATE_CIT	0.117116	0.0105386	0.0187607
REACTOME_RHO_GTPASES_ACTIVATE_KTN1	0.41097	-0.000388766	0.000813624
REACTOME_RHO_GTPASES_ACTIVATE_IQGAPS	0.109288	0.00376443	0.00537778
REACTOME_RHO_GTPASES_ACTIVATE_ROCKS	0.153407	0.00926108	0.015984
REACTOME_RHO_GTPASES_ACTIVATE_PAKS	0.843983	-0.00115668	4.66343e-05
REACTOME_TP53_REGULATES_METABOLIC_GENES	0.523236	-0.00071222	0.000490559
REACTOME_HEDGEHOG_ON_STATE	0.677618	0.0017674	0.00669582
REACTOME_REGULATION_OF_TP53_ACTIVITY	0.345135	-0.000129497	0.00107258
REACTOME_TP53_REGULATES_TRANSCRIPTION_OF_CELL_DEATH_GENES	0.209366	0.000694493	0.00189558
REACTOME_ACTIVATION_OF_SMO	0.654602	-0.000962112	0.000240968
REACTOME_SIGNALING_BY_EGFRVIII_IN_CANCER	0.677793	-0.00099529	0.00020783
REACTOME_SIGNALING_BY_LIGAND_RESPONSIVE_EGFR_VARIANTS_IN_CANCER	0.433788	-0.000465056	0.000737426
REACTOME_PCNA_DEPENDENT_LONG_PATCH_BASE_EXCISION_REPAIR	0.897323	-0.00118329	2.00505e-05
REACTOME_VESICLE_MEDIATED_TRANSPORT	0.604257	0.00307442	0.00931031
REACTOME_PHOSPHOLIPASE_C_MEDIATED_CASCADE_FGFR2	0.440149	-0.000485254	0.000717252
REACTOME_PHOSPHOLIPASE_C_MEDIATED_CASCADE_FGFR4	0.146457	0.00657674	0.00984714
REACTOME_DOWNSTREAM_SIGNALING_OF_ACTIVATED_FGFR1	0.759563	-0.00100086	0.000257508
REACTOME_SHC_MEDIATED_CASCADE:FGFR1	0.410864	-0.000388399	0.000813991
REACTOME_PI_3K_CASCADE:FGFR1	0.841056	-0.00115489	4.84246e-05
REACTOME_FRS_MEDIATED_FGFR1_SIGNALING	0.705686	-0.000311981	0.00133298
REACTOME_PI_3K_CASCADE:FGFR2	0.987478	-0.00120307	2.96615e-07
REACTOME_DOWNSTREAM_SIGNALING_OF_ACTIVATED_FGFR2	0.739015	-0.00106957	0.000133638
REACTOME_SHC_MEDIATED_CASCADE:FGFR2	0.345854	-0.000132692	0.00106939
REACTOME_FRS_MEDIATED_FGFR2_SIGNALING	0.47744	-0.000595111	0.000607527
REACTOME_SHC_MEDIATED_CASCADE:FGFR3	0.577428	0.00173945	0.00585245
REACTOME_FRS_MEDIATED_FGFR3_SIGNALING	0.65223	-0.000958553	0.000244522
REACTOME_DOWNSTREAM_SIGNALING_OF_ACTIVATED_FGFR3	0.950789	-0.00119878	4.58615e-06
REACTOME_PI_3K_CASCADE:FGFR3	0.682456	0.000950657	0.00501362
REACTOME_FRS_MEDIATED_FGFR4_SIGNALING	0.540164	-0.000751109	0.000451717
REACTOME_DOWNSTREAM_SIGNALING_OF_ACTIVATED_FGFR4	0.797494	-0.001124	7.92732e-05
REACTOME_SHC_MEDIATED_CASCADE:FGFR4	0.519903	0.000247399	0.00184904
REACTOME_PI_3K_CASCADE:FGFR4	0.707213	-0.000185701	0.0016788
REACTOME_NEGATIVE_REGULATION_OF_FGFR1_SIGNALING	0.887049	-0.00117905	2.42923e-05
REACTOME_NEGATIVE_REGULATION_OF_FGFR2_SIGNALING	0.247987	0.00800692	0.0151547
REACTOME_NEGATIVE_REGULATION_OF_FGFR3_SIGNALING	0.848476	-0.000719299	0.000883154
REACTOME_NEGATIVE_REGULATION_OF_FGFR4_SIGNALING	0.794673	-0.00112172	8.15482e-05
REACTOME_SIGNALING_BY_FGFR1	0.993728	-0.00120329	7.44076e-08
REACTOME_SIGNALING_BY_FGFR2	0.132233	0.00153653	0.00273937
REACTOME_SIGNALING_BY_FGFR3	0.788546	-0.00044474	0.00132255
REACTOME_SIGNALING_BY_FGFR4	0.670416	-0.00098505	0.000218057
REACTOME_SIGNALING_BY_FGFR2_IN_DISEASE	0.336929	-9.23873e-05	0.00110965
REACTOME_SIGNALING_BY_FGFR4_IN_DISEASE	0.878818	-0.00117535	2.79906e-05
REACTOME_SIGNALING_BY_FGFR1_IN_DISEASE	0.713905	-0.000317866	0.00138986
REACTOME_TRANSLESION_SYNTHESIS_BY_POLK	0.445177	-0.000500907	0.000701619
REACTOME_TERMINATION_OF_TRANSLESION_DNA_SYNTHESIS	0.463368	-0.000555304	0.000647287
REACTOME_REGULATION_OF_RAS_BY_GAPS	0.33928	0.00572726	0.0113039
REACTOME_FGFRL1_MODULATION_OF_FGFR1_SIGNALING	0.16977	0.00106642	0.00226706
REACTOME_RESPONSE_TO_METAL_IONS	0.968977	-0.00120155	1.82124e-06
REACTOME_METALLOTHIONEINS_BIND_METALS	0.63398	-0.000930108	0.000272933
REACTOME_DISEASES_OF_CARBOHYDRATE_METABOLISM	0.0509244	0.0142423	0.0226743
REACTOME_DISEASES_OF_SIGNAL_TRANSDUCTION	0.199278	0.00442761	0.00692749
REACTOME_INFECTIOUS_DISEASE	0.712467	-0.00103964	0.000163533
REACTOME_RHO_GTPASES_ACTIVATE_WASPS_AND_WAVES	0.467629	-0.000567561	0.000635044
REACTOME_RHO_GTPASES_ACTIVATE_FORMINS	0.847161	-0.00115859	4.47303e-05
REACTOME_TNFR2_NON_CANONICAL_NF_KB_PATHWAY	0.0788764	0.0121376	0.0186469
REACTOME_RHO_GTPASES_ACTIVATE_NADPH_OXIDASES	0.440733	0.00195472	0.00441638
REACTOME_DISEASES_OF_METABOLISM	0.36505	0.00276305	0.00535014
REACTOME_TNFS_BIND_THEIR_PHYSIOLOGICAL_RECEPTORS	0.828184	-0.00114659	5.67142e-05
REACTOME_RAF_ACTIVATION	0.331423	-6.67995e-05	0.0011352
REACTOME_MAP2K_AND_MAPK_ACTIVATION	0.138392	0.0112702	0.0203083
REACTOME_CONSTITUTIVE_SIGNALING_BY_AKT1_E17K_IN_CANCER	0.627758	-0.000919971	0.000283058
REACTOME_NEGATIVE_REGULATION_OF_MAPK_PATHWAY	0.944391	-0.0011975	5.85841e-06
REACTOME_TNF_RECEPTOR_SUPERFAMILY_TNFSF_MEMBERS_MEDIATING_NON_CANONICAL_NF_KB_PATHWAY	0.14088	0.00140715	0.00260738
REACTOME_DEFECTIVE_CFTR_CAUSES_CYSTIC_FIBROSIS	0.614794	-0.000843108	0.000384886
REACTOME_LGI_ADAM_INTERACTIONS	0.23149	0.00651807	0.0108588
REACTOME_MAPK_FAMILY_SIGNALING_CASCADES	0.134548	0.00859664	0.0138247
REACTOME_SURFACTANT_METABOLISM	0.548765	-0.00077003	0.000432819
REACTOME_MAP3K8_TPL2_DEPENDENT_MAPK1_3_ACTIVATION	0.470751	0.00415442	0.00962378
REACTOME_HDR_THROUGH_SINGLE_STRAND_ANNEALING_SSA	0.506913	0.00308506	0.00791985
REACTOME_HDR_THROUGH_HOMOLOGOUS_RECOMBINATION_HRR	0.632211	-0.000927249	0.000275789
REACTOME_REGULATION_OF_TLR_BY_ENDOGENOUS_LIGAND	0.688594	-0.00100976	0.000193373
REACTOME_MAPK6_MAPK4_SIGNALING	0.846651	-0.00115828	4.50331e-05
REACTOME_DEUBIQUITINATION	0.78016	-0.00110946	9.37977e-05
REACTOME_UCH_PROTEINASES	0.483097	-0.000610585	0.000592072
REACTOME_JOSEPHIN_DOMAIN_DUBS	0.431728	0.0013446	0.00346261
REACTOME_UB_SPECIFIC_PROCESSING_PROTEASES	0.873156	-0.00117264	3.06901e-05
REACTOME_OVARIAN_TUMOR_DOMAIN_PROTEASES	0.558007	-0.000789753	0.000413119
REACTOME_METALLOPROTEASE_DUBS	0.243475	0.00376582	0.00623815
REACTOME_DNA_DOUBLE_STRAND_BREAK_REPAIR	0.851409	-0.00116107	4.22499e-05
REACTOME_RESOLUTION_OF_D_LOOP_STRUCTURES	0.328144	-5.12926e-05	0.00115069
REACTOME_HOMOLOGY_DIRECTED_REPAIR	0.989473	-0.00120316	2.09629e-07
REACTOME_RESOLUTION_OF_D_LOOP_STRUCTURES_THROUGH_SYNTHESIS_DEPENDENT_STRAND_ANNEALING_SDSA	0.168888	0.00107582	0.00227645
REACTOME_NONHOMOLOGOUS_END_JOINING_NHEJ	0.14884	0.00130589	0.00250624
REACTOME_HOMOLOGOUS_DNA_PAIRING_AND_STRAND_EXCHANGE	0.438061	-0.000478674	0.000723825
REACTOME_DNA_DOUBLE_STRAND_BREAK_RESPONSE	0.474854	0.000741379	0.00265811
REACTOME_PROCESSING_OF_DNA_DOUBLE_STRAND_BREAK_ENDS	0.788331	-0.00111648	8.67879e-05
REACTOME_CARGO_CONCENTRATION_IN_THE_ER	0.257905	0.00317197	0.00551616
REACTOME_DNA_DAMAGE_RECOGNITION_IN_GG_NER	0.167549	0.00109019	0.0022908
REACTOME_GAP_FILLING_DNA_REPAIR_SYNTHESIS_AND_LIGATION_IN_GG_NER	0.969289	-0.00120158	1.78477e-06
REACTOME_GLOBAL_GENOME_NUCLEOTIDE_EXCISION_REPAIR_GG_NER	0.611	-0.000891519	0.000311476
REACTOME_DUAL_INCISION_IN_GG_NER	0.917572	-0.00109245	0.000199635
REACTOME_RNA_POLYMERASE_II_PRE_TRANSCRIPTION_EVENTS	0.981966	-0.00120275	6.15236e-07
REACTOME_FORMATION_OF_TC_NER_PRE_INCISION_COMPLEX	0.206418	0.000719241	0.0019203
REACTOME_TRANSCRIPTION_COUPLED_NUCLEOTIDE_EXCISION_REPAIR_TC_NER	0.360845	0.00518286	0.0111613
REACTOME_DUAL_INCISION_IN_TC_NER	0.728525	-0.000633015	0.000821965
REACTOME_TRNA_MODIFICATION_IN_THE_NUCLEUS_AND_CYTOSOL	0.221421	0.000597429	0.00179863
REACTOME_INTERLEUKIN_6_FAMILY_SIGNALING	0.170478	0.00105891	0.00225956
REACTOME_INTERLEUKIN_10_SIGNALING	0.144544	0.00918736	0.0146268
REACTOME_TRNA_PROCESSING_IN_THE_NUCLEUS	0.571323	-0.000630305	0.000650813
REACTOME_ERBB2_REGULATES_CELL_MOTILITY	0.0757737	0.0025907	0.00378951
REACTOME_INTERLEUKIN_4_AND_INTERLEUKIN_13_SIGNALING	0.686274	-0.00100671	0.000196428
REACTOME_IL_6_TYPE_CYTOKINE_RECEPTOR_LIGAND_INTERACTIONS	0.0484673	0.0149084	0.0242818
REACTOME_RRNA_MODIFICATION_IN_THE_NUCLEUS_AND_CYTOSOL	0.79141	-0.00103685	0.000220973
REACTOME_TP53_REGULATES_TRANSCRIPTION_OF_CELL_CYCLE_GENES	0.977285	-0.00120239	9.76209e-07
REACTOME_NEUREXINS_AND_NEUROLIGINS	0.716385	-0.00104427	0.000158907
REACTOME_PROTEIN_PROTEIN_INTERACTIONS_AT_SYNAPSES	0.741519	-0.00107222	0.000130992
REACTOME_TP53_REGULATES_TRANSCRIPTION_OF_DNA_REPAIR_GENES	0.63557	0.000611611	0.00287814
REACTOME_NEUTROPHIL_DEGRANULATION	0.515189	0.00310161	0.00789114
REACTOME_COMPLEX_I_BIOGENESIS	0.926809	-0.0011932	1.01606e-05
REACTOME_SIGNALING_BY_MODERATE_KINASE_ACTIVITY_BRAF_MUTANTS	0.971958	-0.00120188	1.48788e-06
REACTOME_SIGNALING_BY_RAS_MUTANTS	0.402616	-0.000359249	0.000843106
REACTOME_SIGNALING_BY_BRAF_AND_RAF_FUSIONS	0.114728	0.0103112	0.0167145
REACTOME_ONCOGENIC_MAPK_SIGNALING	0.256434	0.00730348	0.0133521
REACTOME_ANTIMICROBIAL_PEPTIDES	0.689876	-0.00101144	0.000191697
REACTOME_TP53_REGULATES_TRANSCRIPTION_OF_GENES_INVOLVED_IN_CYTOCHROME_C_RELEASE	0.864975	-0.00116851	3.48158e-05
REACTOME_TP53_REGULATES_TRANSCRIPTION_OF_SEVERAL_ADDITIONAL_CELL_DEATH_GENES_WHOSE_SPECIFIC_ROLES_IN_P53_DEPENDENT_APOPTOSIS_REMAIN_UNCERTAIN	0.751595	-0.00108259	0.000120637
REACTOME_TP53_REGULATES_TRANSCRIPTION_OF_CASPASE_ACTIVATORS_AND_CASPASES	0.907355	-0.00118704	1.63071e-05
REACTOME_TP53_REGULATES_TRANSCRIPTION_OF_DEATH_RECEPTORS_AND_LIGANDS	0.809339	-0.00113319	7.00942e-05
REACTOME_FGFR2_ALTERNATIVE_SPLICING	0.0610347	0.0030178	0.0042161
REACTOME_TP53_REGULATES_TRANSCRIPTION_OF_GENES_INVOLVED_IN_G2_CELL_CYCLE_ARREST	0.522982	-0.000711617	0.000491161
REACTOME_TP53_REGULATES_TRANSCRIPTION_OF_ADDITIONAL_CELL_CYCLE_GENES_WHOSE_EXACT_ROLE_IN_THE_P53_PATHWAY_REMAIN_UNCERTAIN	0.245153	0.000423627	0.00162504
REACTOME_TP53_REGULATES_TRANSCRIPTION_OF_GENES_INVOLVED_IN_G1_CELL_CYCLE_ARREST	0.900457	-0.00118451	1.88392e-05
REACTOME_REGULATION_OF_TP53_ACTIVITY_THROUGH_PHOSPHORYLATION	0.616604	-0.000901222	0.000301785
REACTOME_REGULATION_OF_TP53_ACTIVITY_THROUGH_ACETYLATION	0.880521	-0.000909955	0.000536982
REACTOME_REGULATION_OF_TP53_ACTIVITY_THROUGH_ASSOCIATION_WITH_CO_FACTORS	0.314292	1.65477e-05	0.00121845
REACTOME_REGULATION_OF_TP53_ACTIVITY_THROUGH_METHYLATION	0.691937	-0.000286196	0.00137238
REACTOME_KERATINIZATION	0.591452	-0.000856135	0.000346817
REACTOME_REGULATION_OF_TP53_EXPRESSION_AND_DEGRADATION	0.433189	-0.000463131	0.000739349
REACTOME_METABOLISM_OF_FAT_SOLUBLE_VITAMINS	0.23715	0.00248409	0.0044285
REACTOME_SIGNALING_BY_MET	0.727728	-0.000388556	0.00127354
REACTOME_NEGATIVE_REGULATION_OF_MET_ACTIVITY	0.366566	0.00440719	0.00851878
REACTOME_PTEN_REGULATION	0.679262	-0.000116024	0.00169041
REACTOME_RNA_POLYMERASE_II_TRANSCRIBES_SNRNA_GENES	0.452379	0.000427764	0.00200017
REACTOME_COPI_MEDIATED_ANTEROGRADE_TRANSPORT	0.134699	0.00313911	0.00472179
REACTOME_FORMATION_OF_THE_CORNIFIED_ENVELOPE	0.603643	-0.000878484	0.000324495
REACTOME_COPI_DEPENDENT_GOLGI_TO_ER_RETROGRADE_TRAFFIC	0.228834	0.00243243	0.00424495
REACTOME_COPI_INDEPENDENT_GOLGI_TO_ER_RETROGRADE_TRAFFIC	0.377836	0.00208288	0.00437926
REACTOME_INTRA_GOLGI_TRAFFIC	0.335342	0.00581082	0.0121202
REACTOME_RETROGRADE_TRANSPORT_AT_THE_TRANS_GOLGI_NETWORK	0.470763	0.00361398	0.00895702
REACTOME_INTRA_GOLGI_AND_RETROGRADE_GOLGI_TO_ER_TRAFFIC	0.261246	0.0023194	0.00430712
REACTOME_COOPERATION_OF_PDCL_PHLP1_AND_TRIC_CCT_IN_G_PROTEIN_BETA_FOLDING	0.65181	-0.000957919	0.000245155
REACTOME_CDC6_ASSOCIATION_WITH_THE_ORC:ORIGIN_COMPLEX	0.14255	0.00138538	0.00258564
REACTOME_MITOTIC_PROPHASE	0.445483	0.00379545	0.00926341
REACTOME_MITOTIC_TELOPHASE_CYTOKINESIS	0.0900076	0.00801632	0.0117719
REACTOME_M_PHASE	0.729961	-0.00105974	0.000143455
REACTOME_DNA_REPLICATION_PRE_INITIATION	0.779104	-0.00110853	9.4725e-05
REACTOME_SWITCHING_OF_ORIGINS_TO_A_POST_REPLICATIVE_STATE	0.89614	-0.00118283	2.0518e-05
REACTOME_LEADING_STRAND_SYNTHESIS	0.822862	-0.00114295	6.03421e-05
REACTOME_CYCLIN_A_B1_B2_ASSOCIATED_EVENTS_DURING_G2_M_TRANSITION	0.813475	-0.00113594	6.76497e-05
REACTOME_STABILIZATION_OF_P53	0.609157	-0.000888285	0.000314706
REACTOME_G1_S_DNA_DAMAGE_CHECKPOINTS	0.59102	0.00191509	0.00638479
REACTOME_MITOTIC_SPINDLE_CHECKPOINT	0.682744	-0.001002	0.000201128
REACTOME_CYCLIN_A:CDK2_ASSOCIATED_EVENTS_AT_S_PHASE_ENTRY	0.282247	0.00018954	0.00139124
REACTOME_UREA_CYCLE	0.285648	0.00734952	0.0135186
REACTOME_LYSINE_CATABOLISM	0.596356	-0.000865239	0.000337724
REACTOME_PENTOSE_PHOSPHATE_PATHWAY	0.73133	-0.00106125	0.000141945
REACTOME_TRNA_PROCESSING	0.4222	-0.000427084	0.000775352
REACTOME_RRNA_PROCESSING	0.590547	-0.000854438	0.000348512
REACTOME_EUKARYOTIC_TRANSLATION_INITIATION	0.44969	-0.000514722	0.00068782
REACTOME_PYRIMIDINE_SALVAGE	0.634204	-0.00080984	0.000449926
REACTOME_RNA_POLYMERASE_I_TRANSCRIPTION_INITIATION	0.472672	-0.000581837	0.000620785
REACTOME_RNA_POLYMERASE_I_PROMOTER_ESCAPE	0.705435	-0.00103114	0.000172025
REACTOME_RNA_POLYMERASE_II_TRANSCRIPTION_PRE_INITIATION_AND_PROMOTER_OPENING	0.499556	-0.000653939	0.00054877
REACTOME_RNA_POLYMERASE_III_CHAIN_ELONGATION	0.189284	0.00184101	0.00329006
REACTOME_RNA_POLYMERASE_II_TRANSCRIPTION_TERMINATION	0.530279	-0.000728671	0.000474127
REACTOME_RNA_POLYMERASE_I_TRANSCRIPTION_TERMINATION	0.675738	-0.000992466	0.00021065
REACTOME_RNA_POLYMERASE_I_TRANSCRIPTION	0.722039	-0.00105082	0.000152363
REACTOME_DEATH_RECEPTOR_SIGNALLING	0.19423	0.000826157	0.00202709
REACTOME_DNA_DAMAGE_BYPASS	0.568328	-0.000811057	0.000391841
REACTOME_BASE_EXCISION_REPAIR_AP_SITE_FORMATION	0.290544	0.000142421	0.00134417
REACTOME_RESOLUTION_OF_ABASIC_SITES_AP_SITES	0.771175	-0.0011014	0.000101846
REACTOME_RNA_POLYMERASE_III_TRANSCRIPTION_TERMINATION	0.054345	0.00324948	0.00444749
REACTOME_RNA_POLYMERASE_III_TRANSCRIPTION	0.235958	0.000488457	0.00168979
REACTOME_GENE_EXPRESSION_TRANSCRIPTION	0.652832	-0.00095946	0.000243616
REACTOME_CHK1_CHK2_CDS1_MEDIATED_INACTIVATION_OF_CYCLIN_B:CDK1_COMPLEX	0.184446	0.00929222	0.0162887
REACTOME_DISSOLUTION_OF_FIBRIN_CLOT	0.944487	-0.00119752	5.83806e-06
REACTOME_TNF_SIGNALING	0.189769	0.00895098	0.016812
REACTOME_RNA_POLYMERASE_II_TRANSCRIPTION_ELONGATION	0.876441	-0.00117423	2.91081e-05
REACTOME_RESPONSE_TO_ELEVATED_PLATELET_CYTOSOLIC_CA2PLUS	0.39925	0.00523636	0.0114907
REACTOME_RNA_POLYMERASE_III_TRANSCRIPTION_INITIATION_FROM_TYPE_1_PROMOTER	0.237705	0.000475904	0.00167726
REACTOME_RNA_POLYMERASE_III_TRANSCRIPTION_INITIATION_FROM_TYPE_3_PROMOTER	0.176234	0.000999213	0.00219993
REACTOME_NUCLEOSOME_ASSEMBLY	0.55295	-0.000779037	0.000423822
REACTOME_TRANSPORT_OF_NUCLEOSIDES_AND_FREE_PURINE_AND_PYRIMIDINE_BASES_ACROSS_THE_PLASMA_MEMBRANE	0.0823697	0.00810562	0.0114447
REACTOME_ERBB2_ACTIVATES_PTK6_SIGNALING	0.213545	0.00197597	0.00353018
REACTOME_PTK6_REGULATES_RHO_GTPASES_RAS_GTPASE_AND_MAP_KINASES	0.467563	-0.000567374	0.000635231
REACTOME_SYNAPTIC_ADHESION_LIKE_MOLECULES	0.482743	-0.000609623	0.000593033
REACTOME_BUTYROPHILIN_BTN_FAMILY_INTERACTIONS	0.140592	0.00621032	0.00902772
REACTOME_SIGNALING_BY_FGFR2_IIIA_TM	0.0903831	0.00973904	0.0142405
REACTOME_MET_ACTIVATES_RAS_SIGNALING	0.242674	0.000440812	0.00164221
REACTOME_PROTEIN_UBIQUITINATION	0.251982	0.000377369	0.00157884
REACTOME_THE_ROLE_OF_GTSE1_IN_G2_M_PROGRESSION_AFTER_G2_CHECKPOINT	0.344757	-0.000127814	0.00107426
REACTOME_SIGNALING_BY_FGFR3_FUSIONS_IN_CANCER	0.697871	-0.00102172	0.000181436
REACTOME_RET_SIGNALING	0.847106	-0.00115855	4.47632e-05
REACTOME_FBXL7_DOWN_REGULATES_AURKA_DURING_MITOTIC_ENTRY_AND_IN_EARLY_MITOSIS	0.576593	0.00260163	0.00746577
REACTOME_TBC_RABGAPS	0.265326	0.00392755	0.00715023
REACTOME_AURKA_ACTIVATION_BY_TPX2	0.331435	-6.68557e-05	0.00113515
REACTOME_INTERLEUKIN_20_FAMILY_SIGNALING	0.04854	0.00347641	0.00467415
REACTOME_GOLGI_TO_ER_RETROGRADE_TRANSPORT	0.218431	0.00321151	0.00538567
REACTOME_CARGO_RECOGNITION_FOR_CLATHRIN_MEDIATED_ENDOCYTOSIS	0.117496	0.006591	0.00969967
REACTOME_CLATHRIN_MEDIATED_ENDOCYTOSIS	0.238907	0.000467337	0.0016687
REACTOME_NEURODEGENERATIVE_DISEASES	0.382295	-0.000283595	0.000918669
REACTOME_DOWNREGULATION_OF_ERBB2_SIGNALING	0.362925	-0.000205989	0.000996182
REACTOME_TRANSCRIPTIONAL_REGULATION_BY_THE_AP_2_TFAP2_FAMILY_OF_TRANSCRIPTION_FACTORS	0.203986	0.00073997	0.001941
REACTOME_VLDLR_INTERNALISATION_AND_DEGRADATION	0.674293	-0.000813403	0.000479817
REACTOME_SYNTHESIS_OF_ACTIVE_UBIQUITIN:_ROLES_OF_E1_AND_E2_ENZYMES	0.846931	-0.00115845	4.48667e-05
REACTOME_E3_UBIQUITIN_LIGASES_UBIQUITINATE_TARGET_PROTEINS	0.0639807	0.00292421	0.00412261
REACTOME_NEGATIVE_REGULATION_OF_ACTIVITY_OF_TFAP2_AP_2_FAMILY_TRANSCRIPTION_FACTORS	0.287865	0.00315671	0.00558095
REACTOME_ACTIVATION_OF_THE_TFAP2_AP_2_FAMILY_OF_TRANSCRIPTION_FACTORS	0.119123	0.00491652	0.00713347
REACTOME_TFAP2_AP_2_FAMILY_REGULATES_TRANSCRIPTION_OF_GROWTH_FACTORS_AND_THEIR_RECEPTORS	0.547827	-0.000767993	0.000434853
REACTOME_RRNA_PROCESSING_IN_THE_NUCLEUS_AND_CYTOSOL	0.555981	-0.000785481	0.000417386
REACTOME_RAB_GERANYLGERANYLATION	0.743428	-0.00107422	0.000128994
REACTOME_MET_ACTIVATES_PTK2_SIGNALING	0.759993	-0.000477314	0.00116239
REACTOME_INLB_MEDIATED_ENTRY_OF_LISTERIA_MONOCYTOGENES_INTO_HOST_CELL	0.395275	0.00390551	0.00859018
REACTOME_MET_ACTIVATES_RAP1_AND_RAC1	0.834373	-0.00115066	5.26434e-05
REACTOME_MET_PROMOTES_CELL_MOTILITY	0.854499	-0.000899822	0.000516614
REACTOME_RAB_GEFS_EXCHANGE_GTP_FOR_GDP_ON_RABS	0.0991184	0.00556456	0.0078327
REACTOME_LISTERIA_MONOCYTOGENES_ENTRY_INTO_HOST_CELLS	0.558001	-0.000695269	0.000546157
REACTOME_PROTEIN_METHYLATION	0.322828	0.00351517	0.00678634
REACTOME_RUNX1_AND_FOXP3_CONTROL_THE_DEVELOPMENT_OF_REGULATORY_T_LYMPHOCYTES_TREGS	0.201379	0.000762523	0.00196353
REACTOME_TRANSCRIPTIONAL_REGULATION_BY_RUNX3	0.365223	0.00145902	0.00342579
REACTOME_TRANSCRIPTIONAL_REGULATION_BY_RUNX2	0.333365	-7.58899e-05	0.00112612
REACTOME_TRANSCRIPTIONAL_REGULATION_BY_RUNX1	0.215778	0.00801075	0.0150517
REACTOME_REGULATION_OF_RUNX1_EXPRESSION_AND_ACTIVITY	0.0573443	0.00745132	0.0100102
REACTOME_RECEPTOR_MEDIATED_MITOPHAGY	0.854583	-0.00116288	4.0444e-05
REACTOME_DIGESTION	0.271586	0.00495061	0.00878012
REACTOME_RUNX1_REGULATES_GENES_INVOLVED_IN_MEGAKARYOCYTE_DIFFERENTIATION_AND_PLATELET_FUNCTION	0.627461	0.00189365	0.00659182
REACTOME_ESR_MEDIATED_SIGNALING	0.589719	-0.000852878	0.00035007
REACTOME_RUNX1_REGULATES_TRANSCRIPTION_OF_GENES_INVOLVED_IN_DIFFERENTIATION_OF_HSCS	0.277263	0.00780679	0.0159557
REACTOME_RUNX1_INTERACTS_WITH_CO_FACTORS_WHOSE_PRECISE_EFFECT_ON_RUNX1_TARGETS_IS_NOT_KNOWN	0.128222	0.00582168	0.00838063
REACTOME_REGULATION_OF_RUNX2_EXPRESSION_AND_ACTIVITY	0.597552	0.00200155	0.00678855
REACTOME_RUNX2_REGULATES_OSTEOBLAST_DIFFERENTIATION	0.670893	-0.000985721	0.000217387
REACTOME_RUNX2_REGULATES_BONE_DEVELOPMENT	0.572306	0.0022649	0.00708591
REACTOME_RUNX3_REGULATES_NOTCH_SIGNALING	0.428457	0.00264201	0.00604821
REACTOME_REGULATION_OF_RUNX3_EXPRESSION_AND_ACTIVITY	0.479992	0.00359213	0.00851552
REACTOME_REGULATION_OF_PTEN_GENE_TRANSCRIPTION	0.215631	0.000643248	0.0018444
REACTOME_COLLAGEN_CHAIN_TRIMERIZATION	0.490116	-0.000629371	0.000573309
REACTOME_REGULATION_OF_PTEN_STABILITY_AND_ACTIVITY	0.0827888	0.0125828	0.0199439
REACTOME_MITOCHONDRIAL_CALCIUM_ION_TRANSPORT	0.687301	-0.00100806	0.000195071
REACTOME_CRISTAE_FORMATION	0.819594	-0.00114067	6.26287e-05
REACTOME_GENE_AND_PROTEIN_EXPRESSION_BY_JAK_STAT_SIGNALING_AFTER_INTERLEUKIN_12_STIMULATION	0.629566	-0.000922939	0.000280093
REACTOME_NEDDYLATION	0.414877	-0.000402272	0.000800135
REACTOME_RUNX3_REGULATES_P14_ARF	0.262086	0.00031168	0.00151323
REACTOME_TRANSCRIPTIONAL_REGULATION_BY_E2F6	0.975979	-0.00120228	1.09171e-06
REACTOME_CELLULAR_RESPONSES_TO_EXTERNAL_STIMULI	0.702087	-0.001027	0.000176155
REACTOME_CARBOXYTERMINAL_POST_TRANSLATIONAL_MODIFICATIONS_OF_TUBULIN	0.665838	-0.000247138	0.00137002
REACTOME_NUCLEOBASE_CATABOLISM	0.509718	0.00216906	0.00587406
REACTOME_NUCLEOBASE_BIOSYNTHESIS	0.941418	-0.00119686	6.50271e-06
REACTOME_NUCLEOTIDE_SALVAGE	0.886088	-0.00117863	2.47103e-05
REACTOME_METABOLISM_OF_STEROIDS	0.00819011	0.00718887	0.00838215
REACTOME_DIGESTION_AND_ABSORPTION	0.429775	0.00511049	0.012448
REACTOME_ASSEMBLY_OF_ACTIVE_LPL_AND_LIPC_LIPASE_COMPLEXES	0.30042	0.00422951	0.00785062
REACTOME_PLASMA_LIPOPROTEIN_ASSEMBLY	0.535134	-0.000739786	0.000463026
REACTOME_PLASMA_LIPOPROTEIN_REMODELING	0.314937	0.0060597	0.0128034
REACTOME_LDL_CLEARANCE	0.229064	0.00696859	0.0127728
REACTOME_PLASMA_LIPOPROTEIN_CLEARANCE	0.182064	0.00792655	0.013825
REACTOME_GLUTAMATE_AND_GLUTAMINE_METABOLISM	0.162866	0.0089118	0.0159682
REACTOME_G_BETA:GAMMA_SIGNALLING_THROUGH_CDC42	0.718693	-0.00104696	0.000156217
REACTOME_FATTY_ACID_METABOLISM	0.0711237	0.0027151	0.00391376
REACTOME_METABOLISM_OF_COFACTORS	0.270791	0.000257548	0.00145916
REACTOME_TRIGLYCERIDE_METABOLISM	0.0848443	0.00616879	0.00849458
REACTOME_GLYCOGEN_METABOLISM	0.109479	0.0113899	0.0190166
REACTOME_INTERLEUKIN_15_SIGNALING	0.185945	0.000903414	0.00210425
REACTOME_TRANSCRIPTIONAL_REGULATION_BY_MECP2	0.0343247	0.00418073	0.00537763
REACTOME_PERVASIVE_DEVELOPMENTAL_DISORDERS	0.371383	-0.000240573	0.000961639
REACTOME_SIGNALING_BY_NTRK2_TRKB	0.368461	-0.00022875	0.000973448
REACTOME_SIGNALING_BY_ERYTHROPOIETIN	0.191029	0.000855542	0.00205644
REACTOME_INTEGRIN_SIGNALING	0.955302	-0.00119958	3.78273e-06
REACTOME_INTRACELLULAR_SIGNALING_BY_SECOND_MESSENGERS	0.229347	0.00343466	0.00574385
REACTOME_SIGNALING_BY_NON_RECEPTOR_TYROSINE_KINASES	0.23087	0.00565819	0.00943008
REACTOME_SIGNALING_BY_NUCLEAR_RECEPTORS	0.693582	-0.00101624	0.0001869
REACTOME_SIGNALING_BY_RECEPTOR_TYROSINE_KINASES	0.593544	0.000953412	0.00379748
REACTOME_SIGNALING_BY_TGF_BETA_FAMILY_MEMBERS	0.826767	-0.00114563	5.76688e-05
REACTOME_RAB_REGULATION_OF_TRAFFICKING	0.126954	0.00346654	0.00509854
REACTOME_INTERLEUKIN_37_SIGNALING	0.0110644	0.00654747	0.00774152
REACTOME_EXTRA_NUCLEAR_ESTROGEN_SIGNALING	0.223046	0.00796217	0.0149305
REACTOME_ER_QUALITY_CONTROL_COMPARTMENT_ERQC	0.959255	-0.00120022	3.14271e-06
REACTOME_REGULATION_OF_EXPRESSION_OF_SLITS_AND_ROBOS	0.561778	-0.000797624	0.000405258
REACTOME_NOTCH3_ACTIVATION_AND_TRANSMISSION_OF_SIGNAL_TO_THE_NUCLEUS	0.529577	-0.000727049	0.000475748
REACTOME_NOTCH3_INTRACELLULAR_DOMAIN_REGULATES_TRANSCRIPTION	0.531985	0.00192829	0.0052634
REACTOME_NOTCH4_INTRACELLULAR_DOMAIN_REGULATES_TRANSCRIPTION	0.705179	-0.000980332	0.000250373
REACTOME_NOTCH4_ACTIVATION_AND_TRANSMISSION_OF_SIGNAL_TO_THE_NUCLEUS	0.747016	-0.00107793	0.000125285
REACTOME_TICAM1_DEPENDENT_ACTIVATION_OF_IRF3_IRF7	0.639111	-0.000164718	0.00145129
REACTOME_TICAM1_TRAF6_DEPENDENT_INDUCTION_OF_TAK1_COMPLEX	0.159162	0.00118331	0.00238381
REACTOME_ESTROGEN_DEPENDENT_GENE_EXPRESSION	0.299182	0.00353927	0.0065054
REACTOME_BIOSYNTHESIS_OF_SPECIALIZED_PRORESOLVING_MEDIATORS_SPMS	0.627927	7.82203e-05	0.00186185
REACTOME_INTERLEUKIN_2_SIGNALING	0.0193961	0.00536332	0.0065588
REACTOME_INTERLEUKIN_12_SIGNALING	0.700332	-0.00102481	0.000178342
REACTOME_INTERLEUKIN_1_SIGNALING	0.486731	0.00288379	0.00715448
REACTOME_INTERLEUKIN_21_SIGNALING	0.352379	0.00355329	0.00711658
REACTOME_REGULATION_OF_MECP2_EXPRESSION_AND_ACTIVITY	0.202922	0.000749133	0.00195016
REACTOME_MECP2_REGULATES_NEURONAL_RECEPTORS_AND_CHANNELS	0.0580807	0.00311661	0.00431479
REACTOME_ERYTHROPOIETIN_ACTIVATES_PHOSPHOINOSITIDE_3_KINASE_PI3K	0.637101	-0.000622318	0.000727633
REACTOME_ERYTHROPOIETIN_ACTIVATES_RAS	0.26593	0.00210138	0.0039051
REACTOME_ACTIVATED_NTRK2_SIGNALS_THROUGH_FRS2_AND_FRS3	0.344782	0.00292822	0.00548581
REACTOME_PEROXISOMAL_PROTEIN_IMPORT	0.198913	0.0059255	0.00979073
REACTOME_BLOOD_GROUP_SYSTEMS_BIOSYNTHESIS	0.276035	0.00206251	0.00397
REACTOME_SIGNALING_BY_NTRK3_TRKC	0.944632	-0.00119755	5.80749e-06
REACTOME_INTERLEUKIN_RECEPTOR_SHC_SIGNALING	0.607404	-0.000885191	0.000317796
REACTOME_NONSENSE_MEDIATED_DECAY_NMD	0.553249	-0.000779676	0.000423185
REACTOME_TRAF6_MEDIATED_NF_KB_ACTIVATION	0.841621	-0.00110781	0.000131154
REACTOME_NEGATIVE_REGULATORS_OF_DDX58_IFIH1_SIGNALING	0.535506	-0.000740629	0.000462184
REACTOME_TRIF_TICAM1_MEDIATED_TLR4_SIGNALING	0.0746453	0.00262012	0.00381889
REACTOME_TRAF6_MEDIATED_INDUCTION_OF_TAK1_COMPLEX_WITHIN_TLR4_COMPLEX	0.580229	-0.000834704	0.000368222
REACTOME_CLASS_I_PEROXISOMAL_MEMBRANE_PROTEIN_IMPORT	0.0301573	0.00444667	0.00564325
REACTOME_NEGATIVE_REGULATION_OF_NOTCH4_SIGNALING	0.676609	0.00110471	0.00534105
REACTOME_PROTEIN_LOCALIZATION	0.145028	0.0013536	0.0025539
REACTOME_INSERTION_OF_TAIL_ANCHORED_PROTEINS_INTO_THE_ENDOPLASMIC_RETICULUM_MEMBRANE	0.519973	0.00312375	0.00804316
REACTOME_ASSEMBLY_AND_CELL_SURFACE_PRESENTATION_OF_NMDA_RECEPTORS	0.124063	0.00164391	0.00284386
REACTOME_AUTOPHAGY	0.202464	0.00668248	0.0113881
REACTOME_CHAPERONE_MEDIATED_AUTOPHAGY	0.10612	0.00193934	0.00313893
REACTOME_FOXO_MEDIATED_TRANSCRIPTION	0.127176	0.00159748	0.00279748
REACTOME_REGULATION_OF_LOCALIZATION_OF_FOXO_TRANSCRIPTION_FACTORS	0.972259	-0.00120191	1.45609e-06
REACTOME_FOXO_MEDIATED_TRANSCRIPTION_OF_CELL_DEATH_GENES	0.224318	0.0021825	0.00385868
REACTOME_FOXO_MEDIATED_TRANSCRIPTION_OF_OXIDATIVE_STRESS_METABOLIC_AND_NEURONAL_GENES	0.868093	-0.00117012	3.3212e-05
REACTOME_MICROAUTOPHAGY	0.066634	0.00284375	0.00404226
REACTOME_TRANSCRIPTIONAL_REGULATION_OF_GRANULOPOIESIS	0.280619	0.000198987	0.00140067
REACTOME_NEGATIVE_REGULATION_OF_NMDA_RECEPTOR_MEDIATED_NEURONAL_TRANSMISSION	0.784157	-0.00111293	9.03324e-05
REACTOME_REGULATION_OF_FOXO_TRANSCRIPTIONAL_ACTIVITY_BY_ACETYLATION	0.759556	-0.000540151	0.00104573
REACTOME_FOXO_MEDIATED_TRANSCRIPTION_OF_CELL_CYCLE_GENES	0.0900342	0.00225495	0.00345417
REACTOME_ACTIVATION_OF_AMPK_DOWNSTREAM_OF_NMDARS	0.4476	0.000389264	0.00193888
REACTOME_LONG_TERM_POTENTIATION	0.81921	-0.00114039	6.28999e-05
REACTOME_REGULATION_OF_GLYCOLYSIS_BY_FRUCTOSE_2_6_BISPHOSPHATE_METABOLISM	0.775865	-0.00110565	9.76002e-05
REACTOME_ESTROGEN_DEPENDENT_NUCLEAR_EVENTS_DOWNSTREAM_OF_ESR_MEMBRANE_SIGNALING	0.0649084	0.00289568	0.00409412
REACTOME_REACTIONS_SPECIFIC_TO_THE_COMPLEX_N_GLYCAN_SYNTHESIS_PATHWAY	0.085065	0.00236499	0.00356407
REACTOME_MYD88_CASCADE_INITIATED_ON_PLASMA_MEMBRANE	0.356562	0.00367782	0.00745564
REACTOME_NONSENSE_MEDIATED_DECAY_NMD_INDEPENDENT_OF_THE_EXON_JUNCTION_COMPLEX_EJC	0.560317	-0.000794586	0.000408293
REACTOME_AMYLOID_FIBER_FORMATION	0.699119	-0.000185978	0.00162407
REACTOME_ANTIGEN_PROCESSING:_UBIQUITINATION_PROTEASOME_DEGRADATION	0.859358	-0.00116552	3.78041e-05
REACTOME_ANTIGEN_PRESENTATION:_FOLDING_ASSEMBLY_AND_PEPTIDE_LOADING_OF_CLASS_I_MHC	0.569252	0.00273397	0.00830333
REACTOME_ANTIGEN_ACTIVATES_B_CELL_RECEPTOR_BCR_LEADING_TO_GENERATION_OF_SECOND_MESSENGERS	0.212748	0.000666609	0.00186773
GARGALOVIC_RESPONSE_TO_OXIDIZED_PHOSPHOLIPIDS_PINK_DN	0.73942	-0.00107	0.000133209
GARGALOVIC_RESPONSE_TO_OXIDIZED_PHOSPHOLIPIDS_BROWN_UP	0.100094	0.00205106	0.00325052
GARGALOVIC_RESPONSE_TO_OXIDIZED_PHOSPHOLIPIDS_SALMON_DN	0.253743	0.00396458	0.00703682
GARGALOVIC_RESPONSE_TO_OXIDIZED_PHOSPHOLIPIDS_CYAN_UP	0.0641241	0.00291977	0.00411818

### Sheet: Supp_T04
Supplementary Table 4	METABRIC ENDORSE:oncogenic (C6) signature pathway generalized additive model summary
Pathway	P-value	R-squared	Variance explained
GLI1_UP.V1_DN	2.32006e-05	0.0201466	0.0213243
GLI1_UP.V1_UP	1.15056e-08	0.037273	0.0384301
E2F1_UP.V1_DN	7.18109e-32	0.149601	0.150623
E2F1_UP.V1_UP	8.05535e-302	0.659021	0.660402
EGFR_UP.V1_DN	0.00948663	0.0105728	0.01255
EGFR_UP.V1_UP	0.000112103	0.0213401	0.0233072
ERBB2_UP.V1_DN	5.67446e-08	0.0424657	0.0451372
ERBB2_UP.V1_UP	1.00112e-28	0.159293	0.164662
GCNP_SHH_UP_EARLY.V1_DN	2.95298e-19	0.0908295	0.0919222
GCNP_SHH_UP_EARLY.V1_UP	5.28013e-105	0.401219	0.403617
GCNP_SHH_UP_LATE.V1_DN	0.0745707	0.00262208	0.00382085
GCNP_SHH_UP_LATE.V1_UP	3.2156e-165	0.517423	0.519138
RAPA_EARLY_UP.V1_DN	0.0183151	0.0105146	0.0130988
RAPA_EARLY_UP.V1_UP	8.00476e-24	0.122026	0.123193
HINATA_NFKB_IMMU_INF	0.0762171	0.00257926	0.00377809
HINATA_NFKB_MATRIX	0.0332047	0.0103243	0.0130594
CYCLIN_D1_KE_.V1_DN	2.9395e-07	0.0355692	0.0373736
CYCLIN_D1_KE_.V1_UP	0.470685	-0.000264569	0.00105841
CYCLIN_D1_UP.V1_DN	0.00959763	0.00685017	0.00804386
CYCLIN_D1_UP.V1_UP	0.00372012	0.00888954	0.0100808
CSR_EARLY_UP.V1_DN	1.97997e-30	0.151052	0.152737
CSR_EARLY_UP.V1_UP	8.80142e-12	0.071901	0.0772113
CSR_LATE_UP.V1_DN	3.79954e-35	0.163836	0.164841
CSR_LATE_UP.V1_UP	1.02482e-251	0.611582	0.613073
AKT_UP_MTOR_DN.V1_DN	2.84543e-19	0.0909084	0.0920011
AKT_UP_MTOR_DN.V1_UP	2.01658e-22	0.120184	0.122442
AKT_UP.V1_DN	7.66465e-47	0.211251	0.212199
AKT_UP.V1_UP	0.274258	0.0052744	0.00907872
MTOR_UP.V1_DN	1.62495e-35	0.182037	0.184106
MTOR_UP.V1_UP	7.6349e-102	0.397774	0.399864
PGF_UP.V1_DN	0.103499	0.00198706	0.0031866
PGF_UP.V1_UP	5.57188e-06	0.0318112	0.0343824
VEGF_A_UP.V1_DN	3.77826e-67	0.302794	0.305184
VEGF_A_UP.V1_UP	5.10599e-09	0.0457941	0.047556
BCAT_GDS748_DN	1.034e-10	0.0478378	0.0489822
BCAT_GDS748_UP	1.36335e-30	0.165815	0.170231
BCAT.100_UP.V1_DN	3.49003e-17	0.0942678	0.0957508
BCAT.100_UP.V1_UP	1.0261e-34	0.161986	0.162993
ATF2_S_UP.V1_DN	2.04574e-26	0.143704	0.147638
ATF2_S_UP.V1_UP	2.21869e-16	0.0892552	0.0915249
ATF2_UP.V1_DN	1.72007e-48	0.217529	0.21847
ATF2_UP.V1_UP	4.24907e-35	0.180616	0.183218
WNT_UP.V1_DN	4.70666e-14	0.0649016	0.0660256
WNT_UP.V1_UP	3.50969e-07	0.0390257	0.0419684
ATM_DN.V1_DN	6.54382e-08	0.0448366	0.0481632
ATM_DN.V1_UP	2.42305e-07	0.0304127	0.0315781
P53_DN.V2_DN	1.74567e-06	0.0259643	0.027135
P53_DN.V2_UP	0.00457707	0.00844517	0.00963745
RELA_DN.V1_DN	0.0098777	0.0173181	0.0221822
RELA_DN.V1_UP	1.32174e-33	0.157192	0.158205
P53_DN.V1_DN	7.4196e-08	0.0374019	0.0387239
P53_DN.V1_UP	3.15158e-20	0.118704	0.124562
BCAT_BILD_ET_AL_DN	0.000118334	0.0164991	0.0176812
BCAT_BILD_ET_AL_UP	0.00240116	0.00984211	0.0110322
E2F3_UP.V1_DN	2.95614e-11	0.0604726	0.0630707
E2F3_UP.V1_UP	8.86578e-37	0.187032	0.190248
MYC_UP.V1_DN	0.173637	0.00377222	0.00591538
MYC_UP.V1_UP	8.98239e-33	0.16625	0.168519
SRC_UP.V1_DN	3.53839e-45	0.21458	0.216787
SRC_UP.V1_UP	0.00279707	0.0095094	0.0106999
SNF5_DN.V1_DN	6.74768e-48	0.226907	0.2285
SNF5_DN.V1_UP	8.32781e-10	0.0636125	0.070679
CAMP_UP.V1_DN	4.55314e-08	0.0526412	0.0591162
CAMP_UP.V1_UP	8.21422e-33	0.171176	0.174101
LTE2_UP.V1_DN	0.00351408	0.0203225	0.0252126
LTE2_UP.V1_UP	1.42482e-17	0.0949662	0.0970877
MEK_UP.V1_DN	0.0505409	0.00889617	0.0116646
MEK_UP.V1_UP	1.065e-06	0.0446073	0.0514546
RAF_UP.V1_DN	1.581e-72	0.319826	0.321492
RAF_UP.V1_UP	3.70414e-07	0.0294565	0.030623
PRC1_BMI_UP.V1_DN	0.0237041	0.00494497	0.00614095
PRC1_BMI_UP.V1_UP	0.421604	-0.000425088	0.000777346
PRC2_EED_UP.V1_DN	6.7243e-49	0.242218	0.246885
PRC2_EED_UP.V1_UP	3.5075e-17	0.0927552	0.0948708
PRC2_EZH2_UP.V1_DN	1.0705e-297	0.656354	0.657946
PRC2_EZH2_UP.V1_UP	1.42936e-15	0.0867834	0.0898603
PRC2_SUZ12_UP.V1_DN	2.55404e-08	0.0354791	0.0366384
PRC2_SUZ12_UP.V1_UP	1.58213e-20	0.0970264	0.0981117
JNK_DN.V1_DN	1.39054e-07	0.0316687	0.0328327
JNK_DN.V1_UP	0.000247387	0.0148557	0.0160398
BRCA1_DN.V1_DN	0.000369547	0.0190645	0.0211325
BRCA1_DN.V1_UP	1.04403e-13	0.0799378	0.0844966
CTIP_DN.V1_DN	6.17402e-12	0.0541187	0.0552556
CTIP_DN.V1_UP	0.000699967	0.0195163	0.0221
PKCA_DN.V1_DN	0.00473281	0.0177345	0.0219218
PKCA_DN.V1_UP	6.79958e-15	0.0904899	0.0968475
MTOR_UP.N4.V1_DN	7.05269e-44	0.218035	0.21996
MTOR_UP.N4.V1_UP	1.13635e-23	0.12705	0.12973
PTEN_DN.V2_DN	0.103643	0.0019844	0.00318393
PTEN_DN.V2_UP	1.95464e-15	0.07187	0.0729856
DCA_UP.V1_DN	1.13777e-09	0.049939	0.0519507
DCA_UP.V1_UP	1.09023e-06	0.0354368	0.0379881
ESC_J1_UP_EARLY.V1_DN	3.10561e-10	0.061263	0.0654514
ESC_J1_UP_EARLY.V1_UP	1.09597e-37	0.186375	0.188628
ESC_J1_UP_LATE.V1_DN	0.00543068	0.00807136	0.00926358
ESC_J1_UP_LATE.V1_UP	3.37412e-46	0.225562	0.227301
ESC_V6.5_UP_EARLY.V1_DN	1.33316e-25	0.134874	0.137537
ESC_V6.5_UP_EARLY.V1_UP	1.1128e-06	0.0269784	0.0281479
ESC_V6.5_UP_LATE.V1_DN	2.66199e-06	0.0340541	0.0370286
ESC_V6.5_UP_LATE.V1_UP	8.49116e-31	0.158222	0.161418
ALK_DN.V1_DN	0.302638	0.00239282	0.00455958
ALK_DN.V1_UP	0.0991382	0.00206945	0.00326888
BMI1_DN_MEL18_DN.V1_DN	9.547e-34	0.170637	0.172411
BMI1_DN_MEL18_DN.V1_UP	2.08863e-06	0.0255604	0.0267316
BMI1_DN.V1_DN	1.51639e-38	0.178154	0.179142
BMI1_DN.V1_UP	1.79553e-10	0.0597317	0.0634224
MEL18_DN.V1_DN	1.79896e-27	0.152512	0.158522
MEL18_DN.V1_UP	0.0106709	0.01203	0.0147741
PTEN_DN.V1_DN	5.98619e-07	0.0350076	0.036574
PTEN_DN.V1_UP	6.04003e-19	0.103481	0.104998
NOTCH_DN.V1_DN	4.40796e-05	0.0228852	0.0247542
NOTCH_DN.V1_UP	8.55187e-06	0.0409962	0.0494074
EIF4E_DN	5.65356e-19	0.0894465	0.090541
EIF4E_UP	2.83446e-20	0.0957964	0.0968832
CRX_DN.V1_DN	1.60827e-23	0.111385	0.112453
CRX_DN.V1_UP	0.00238005	0.0181657	0.0216949
CRX_NRL_DN.V1_DN	7.38869e-16	0.0739896	0.0751026
CRX_NRL_DN.V1_UP	0.40812	-0.000378796	0.000823583
NRL_DN.V1_DN	0.245825	0.000419008	0.00162043
NRL_DN.V1_UP	0.613335	0.00121804	0.00451737
RB_DN.V1_DN	3.11221e-09	0.0465958	0.048536
RB_DN.V1_UP	7.65505e-64	0.291379	0.293788
RB_P107_DN.V1_DN	0.0382327	0.00396033	0.00515749
RB_P107_DN.V1_UP	9.51421e-137	0.468486	0.472109
RB_P130_DN.V1_DN	6.89968e-11	0.0566263	0.0583207
RB_P130_DN.V1_UP	1.31348e-67	0.303803	0.307342
CAHOY_ASTROCYTIC	0.0128456	0.00952209	0.011383
CAHOY_ASTROGLIAL	1.28215e-17	0.0827619	0.0838643
CAHOY_NEURONAL	7.48182e-06	0.0226889	0.0238636
CAHOY_OLIGODENDROCUTIC	0.00180231	0.0253235	0.0349337
RPS14_DN.V1_DN	1.14833e-264	0.62474	0.626558
RPS14_DN.V1_UP	0.00918624	0.0208731	0.0293122
IL15_UP.V1_DN	1.79447e-61	0.263761	0.264646
IL15_UP.V1_UP	0.0107471	0.00660931	0.00780329
IL2_UP.V1_DN	6.17552e-43	0.195988	0.196954
IL2_UP.V1_UP	0.06038	0.00483269	0.00637433
IL21_UP.V1_DN	1.55833e-29	0.139188	0.140222
IL21_UP.V1_UP	3.15997e-05	0.0233264	0.0247489
PDGF_ERK_DN.V1_DN	0.0282191	0.00458369	0.0057801
PDGF_ERK_DN.V1_UP	1.11727e-11	0.0527996	0.053938
PDGF_UP.V1_DN	1.13552e-15	0.073054	0.0741682
PDGF_UP.V1_UP	5.2203e-08	0.0388216	0.0401677
TGFB_UP.V1_DN	7.103e-33	0.176197	0.181896
TGFB_UP.V1_UP	3.02892e-16	0.0928481	0.0970904
YAP1_DN	0.000538605	0.021137	0.0241972
YAP1_UP	0.000265549	0.0217331	0.0241973
SIRNA_EIF4GI_DN	0.0215316	0.00780427	0.00940384
SIRNA_EIF4GI_UP	0.0402859	0.00385379	0.00505108
HOXA9_DN.V1_DN	6.0783e-89	0.360003	0.363134
HOXA9_DN.V1_UP	1.67096e-09	0.0543091	0.0577686
SINGH_KRAS_DEPENDENCY_SIGNATURE_	2.45687e-06	0.0251948	0.0263664
STK33_DN	1.46249e-05	0.0383568	0.0449883
STK33_NOMO_DN	0.489231	0.000430894	0.00209004
STK33_NOMO_UP	9.0258e-14	0.0634688	0.0645944
STK33_SKM_DN	4.54876e-43	0.196516	0.197482
STK33_SKM_UP	3.40182e-11	0.0503193	0.0514607
STK33_UP	6.13895e-14	0.0643172	0.0654419
KRAS.AMP.LUNG_UP.V1_DN	0.000256341	0.0147767	0.0159608
KRAS.AMP.LUNG_UP.V1_UP	4.4997e-07	0.0290182	0.0301852
KRAS.DF.V1_DN	2.34874e-07	0.0376732	0.0392852
KRAS.DF.V1_UP	1.86478e-07	0.0310027	0.0321673
TBK1.DF_DN	0.000521234	0.0132018	0.0143878
TBK1.DF_UP	4.56418e-06	0.0430489	0.0523937
TBK1.DN.48HRS_DN	0.116286	0.00521658	0.00752905
TBK1.DN.48HRS_UP	0.000132299	0.0264752	0.0298305
NFE2L2.V2	0.355767	0.00686636	0.0142252
CORDENONSI_YAP_CONSERVED_SIGNATURE	0.000145796	0.0233526	0.0258396
JAK2_DN.V1_DN	0.0774055	0.00254897	0.00374783
JAK2_DN.V1_UP	6.06765e-24	0.120747	0.122483
KRAS.300_UP.V1_DN	0.165962	0.00308415	0.00482442
KRAS.300_UP.V1_UP	1.32152e-09	0.0421334	0.0432847
KRAS.50_UP.V1_DN	0.00325296	0.0156576	0.0182486
KRAS.50_UP.V1_UP	1.11944e-07	0.0321522	0.0333155
KRAS.600_UP.V1_DN	6.47005e-12	0.0540146	0.0551516
KRAS.600_UP.V1_UP	1.79567e-08	0.0362718	0.0374301
KRAS.600.LUNG.BREAST_UP.V1_DN	1.15837e-15	0.0730106	0.0741248
KRAS.600.LUNG.BREAST_UP.V1_UP	0.00083337	0.0171121	0.0192081
KRAS.BREAST_UP.V1_DN	1.86162e-21	0.11327	0.114508
KRAS.BREAST_UP.V1_UP	0.00437524	0.00853813	0.00972979
KRAS.KIDNEY_UP.V1_DN	0.32702	-4.59315e-05	0.00115605
KRAS.KIDNEY_UP.V1_UP	3.72397e-42	0.192871	0.193841
KRAS.LUNG_UP.V1_DN	2.07551e-13	0.0726311	0.0748093
KRAS.LUNG_UP.V1_UP	0.023218	0.00498806	0.00618399
KRAS.LUNG.BREAST_UP.V1_DN	1.39111e-13	0.0678573	0.0696347
KRAS.LUNG.BREAST_UP.V1_UP	0.041129	0.0126163	0.0178085
KRAS.PROSTATE_UP.V1_DN	1.33062e-18	0.0876197	0.0887163
KRAS.PROSTATE_UP.V1_UP	2.59647e-08	0.0354421	0.0366014
LEF1_UP.V1_DN	1.57709e-96	0.379202	0.380889
LEF1_UP.V1_UP	5.00138e-11	0.059612	0.0618507

### Sheet: Supp_T05
Supplementary Table 5	GSE76040 ENDORSE:hallmark signature pathway generalized additive model summary
Pathway	P-value	R-squared	Variance explained
HALLMARK_TNFA_SIGNALING_VIA_NFKB	0.0250787	0.0357668	0.044376
HALLMARK_HYPOXIA	0.000396533	0.134531	0.148559
HALLMARK_CHOLESTEROL_HOMEOSTASIS	0.00120038	0.109164	0.120286
HALLMARK_MITOTIC_SPINDLE	0.000133862	0.18201	0.202397
HALLMARK_WNT_BETA_CATENIN_SIGNALING	1.76162e-05	0.198653	0.217163
HALLMARK_TGF_BETA_SIGNALING	0.0025801	0.0964801	0.107861
HALLMARK_IL6_JAK_STAT3_SIGNALING	0.0872685	0.0173333	0.0261071
HALLMARK_DNA_REPAIR	0.0404866	0.106473	0.159946
HALLMARK_G2M_CHECKPOINT	9.49569e-12	0.409068	0.43332
HALLMARK_APOPTOSIS	0.000876137	0.087057	0.0952083
HALLMARK_NOTCH_SIGNALING	0.000194148	0.14863	0.163078
HALLMARK_ADIPOGENESIS	0.00728961	0.101027	0.120086
HALLMARK_ESTROGEN_RESPONSE_EARLY	4.37143e-08	0.22827	0.23516
HALLMARK_ESTROGEN_RESPONSE_LATE	0.00468014	0.0614767	0.0698665
HALLMARK_ANDROGEN_RESPONSE	0.0136074	0.129339	0.180237
HALLMARK_MYOGENESIS	0.00209759	0.0737	0.0819706
HALLMARK_PROTEIN_SECRETION	0.0139151	0.0790768	0.095602
HALLMARK_INTERFERON_ALPHA_RESPONSE	0.235638	0.0363193	0.0626082
HALLMARK_INTERFERON_GAMMA_RESPONSE	0.219157	0.0431679	0.0728638
HALLMARK_APICAL_JUNCTION	0.000731187	0.126466	0.141374
HALLMARK_APICAL_SURFACE	0.184495	0.00694138	0.015808
HALLMARK_HEDGEHOG_SIGNALING	0.649631	-0.0071264	0.0018658
HALLMARK_COMPLEMENT	0.790547	-0.00836507	0.00063819
HALLMARK_UNFOLDED_PROTEIN_RESPONSE	0.000756814	0.150006	0.170611
HALLMARK_PI3K_AKT_MTOR_SIGNALING	0.00633989	0.104409	0.123111
HALLMARK_MTORC1_SIGNALING	5.43911e-05	0.196279	0.21576
HALLMARK_E2F_TARGETS	1.08498e-11	0.429265	0.46929
HALLMARK_MYC_TARGETS_V1	1.33336e-09	0.361264	0.388139
HALLMARK_MYC_TARGETS_V2	0.138212	0.0481671	0.0739535
HALLMARK_EPITHELIAL_MESENCHYMAL_TRANSITION	1.79798e-05	0.206576	0.228305
HALLMARK_INFLAMMATORY_RESPONSE	0.0900286	0.0168871	0.0256649
HALLMARK_XENOBIOTIC_METABOLISM	0.142357	0.040815	0.0596938
HALLMARK_FATTY_ACID_METABOLISM	0.152995	0.00946336	0.0183074
HALLMARK_OXIDATIVE_PHOSPHORYLATION	0.0339875	0.0723035	0.0921459
HALLMARK_GLYCOLYSIS	0.108601	0.0315419	0.0453614
HALLMARK_REACTIVE_OXYGEN_SPECIES_PATHWAY	0.143578	0.0406732	0.0613617
HALLMARK_P53_PATHWAY	0.000232203	0.126972	0.136339
HALLMARK_UV_RESPONSE_UP	0.101687	0.0474541	0.0678693
HALLMARK_UV_RESPONSE_DN	0.017707	0.0806947	0.101842
HALLMARK_ANGIOGENESIS	0.000589825	0.179538	0.217498
HALLMARK_HEME_METABOLISM	0.258473	0.00258241	0.0114879
HALLMARK_COAGULATION	0.0735687	0.0197963	0.0285481
HALLMARK_IL2_STAT5_SIGNALING	0.100132	0.0153707	0.024162
HALLMARK_BILE_ACID_METABOLISM	0.685591	-0.00751352	0.00148214
HALLMARK_PEROXISOME	0.0184291	0.067301	0.0820218
HALLMARK_ALLOGRAFT_REJECTION	0.0185392	0.0403402	0.0489086
HALLMARK_SPERMATOGENESIS	2.36116e-13	0.446231	0.472749
HALLMARK_KRAS_SIGNALING_UP	0.617742	-0.00673741	0.00225132
HALLMARK_KRAS_SIGNALING_DN	0.0736666	0.0521271	0.0701604
HALLMARK_PANCREAS_BETA_CELLS	0.162922	0.0086096	0.0174613

### Sheet: Supp_T06
Supplementary Table 6	GSE76040 ENDORSE:oncogenic (C6) signature pathway generalized additive model summary
Pathway	P-value	R-squared	Variance explained
GLI1_UP.V1_DN	0.0512878	0.0412006	0.0528029
GLI1_UP.V1_UP	0.387876	-0.00222411	0.00672432
E2F1_UP.V1_DN	0.000381914	0.109163	0.117835
E2F1_UP.V1_UP	8.76306e-07	0.262629	0.283241
EGFR_UP.V1_DN	0.093516	0.0434414	0.0603263
EGFR_UP.V1_UP	0.153036	0.0388731	0.0583232
ERBB2_UP.V1_DN	0.000814611	0.153241	0.177931
ERBB2_UP.V1_UP	4.82764e-05	0.193486	0.21465
GCNP_SHH_UP_EARLY.V1_DN	0.109057	0.0141622	0.0229644
GCNP_SHH_UP_EARLY.V1_UP	0.0056442	0.112396	0.133217
GCNP_SHH_UP_LATE.V1_DN	0.021814	0.0785442	0.1002
GCNP_SHH_UP_LATE.V1_UP	0.000293153	0.179551	0.207442
RAPA_EARLY_UP.V1_DN	0.750923	-0.00509838	0.00572727
RAPA_EARLY_UP.V1_UP	4.48063e-06	0.270164	0.312116
HINATA_NFKB_IMMU_INF	0.00375572	0.0647632	0.0731136
HINATA_NFKB_MATRIX	0.015748	0.0664816	0.0803593
CYCLIN_D1_KE_.V1_DN	0.0146873	0.0928454	0.116817
CYCLIN_D1_KE_.V1_UP	0.00453576	0.0618669	0.0702431
CYCLIN_D1_UP.V1_DN	0.000306762	0.103002	0.111011
CYCLIN_D1_UP.V1_UP	0.125678	0.0755043	0.135081
CSR_EARLY_UP.V1_DN	0.00597996	0.0576258	0.0660399
CSR_EARLY_UP.V1_UP	0.00374737	0.147862	0.188111
CSR_LATE_UP.V1_DN	0.0110383	0.0482394	0.0567372
CSR_LATE_UP.V1_UP	7.70008e-07	0.291572	0.329457
AKT_UP_MTOR_DN.V1_DN	0.0961412	0.0353671	0.0497343
AKT_UP_MTOR_DN.V1_UP	0.00202444	0.127602	0.150392
AKT_UP.V1_DN	0.00629857	0.147262	0.195007
AKT_UP.V1_UP	0.066724	0.0544441	0.0731437
MTOR_UP.V1_DN	0.00768281	0.0537847	0.062233
MTOR_UP.V1_UP	0.182693	0.00707199	0.0159374
PGF_UP.V1_DN	0.985554	-0.00900602	2.96671e-06
PGF_UP.V1_UP	0.545973	0.00444456	0.0194437
VEGF_A_UP.V1_DN	0.00180991	0.140113	0.165188
VEGF_A_UP.V1_UP	0.0347087	0.0308819	0.0395347
BCAT_GDS748_DN	0.497307	0.0155633	0.0399937
BCAT_GDS748_UP	0.308695	0.000408243	0.00933317
BCAT.100_UP.V1_DN	0.010179	0.0494782	0.057965
BCAT.100_UP.V1_UP	0.195729	0.0418983	0.0690692
ATF2_S_UP.V1_DN	0.0238222	0.0365429	0.0451452
ATF2_S_UP.V1_UP	9.89959e-05	0.176642	0.194741
ATF2_UP.V1_DN	0.00410531	0.0800988	0.0901913
ATF2_UP.V1_UP	0.0366141	0.0548312	0.0697083
WNT_UP.V1_DN	0.966589	-0.00899299	1.58773e-05
WNT_UP.V1_UP	0.441513	-0.0036148	0.00534605
ATM_DN.V1_DN	0.0163121	0.0841779	0.102379
ATM_DN.V1_UP	0.0131361	0.0918344	0.112677
P53_DN.V2_DN	0.448175	0.01336	0.0311648
P53_DN.V2_UP	0.00100748	0.140845	0.160545
RELA_DN.V1_DN	0.962605	-0.00898894	1.98932e-05
RELA_DN.V1_UP	0.198621	0.00596566	0.014841
P53_DN.V1_DN	0.178989	0.00734517	0.0162082
P53_DN.V1_UP	0.0061625	0.0571647	0.0655828
BCAT_BILD_ET_AL_DN	0.0419628	0.100882	0.146613
BCAT_BILD_ET_AL_UP	0.0525056	0.0715698	0.0967182
E2F3_UP.V1_DN	0.201163	0.0057986	0.0146754
E2F3_UP.V1_UP	0.306325	0.000500523	0.00942463
MYC_UP.V1_DN	0.279127	0.018743	0.0344133
MYC_UP.V1_UP	0.0288576	0.0797217	0.100926
SRC_UP.V1_DN	0.0263824	0.0350024	0.0436184
SRC_UP.V1_UP	0.0348174	0.0723432	0.091623
SNF5_DN.V1_DN	0.298198	0.0402619	0.0794479
SNF5_DN.V1_UP	0.575073	0.00332475	0.0181964
CAMP_UP.V1_DN	0.132482	0.0114419	0.0202684
CAMP_UP.V1_UP	0.00114894	0.143282	0.167135
LTE2_UP.V1_DN	0.545898	0.00586293	0.0216059
LTE2_UP.V1_UP	0.274769	0.00182291	0.0107352
MEK_UP.V1_DN	0.104251	0.0466933	0.065337
MEK_UP.V1_UP	0.00123806	0.124877	0.141401
RAF_UP.V1_DN	0.0017085	0.0768444	0.0850869
RAF_UP.V1_UP	0.939887	-0.00895708	5.14637e-05
PRC1_BMI_UP.V1_DN	0.250789	0.00296125	0.0118634
PRC1_BMI_UP.V1_UP	0.105231	0.0471273	0.0667826
PRC2_EED_UP.V1_DN	0.161227	0.0364113	0.0554126
PRC2_EED_UP.V1_UP	0.883414	-0.00881108	0.000199985
PRC2_EZH2_UP.V1_DN	1.05457e-13	0.37246	0.378064
PRC2_EZH2_UP.V1_UP	0.718067	-0.00781944	0.00117895
PRC2_SUZ12_UP.V1_DN	0.0215268	0.0748396	0.0923435
PRC2_SUZ12_UP.V1_UP	0.132297	0.0471291	0.0696318
JNK_DN.V1_DN	0.094049	0.039852	0.0556
JNK_DN.V1_UP	0.300297	0.0135921	0.0275519
BRCA1_DN.V1_DN	0.209679	0.0258439	0.0421406
BRCA1_DN.V1_UP	3.3632e-05	0.203965	0.224537
CTIP_DN.V1_DN	0.509507	0.00543623	0.0202042
CTIP_DN.V1_UP	0.01578	0.089374	0.109813
PKCA_DN.V1_DN	0.237572	0.0229008	0.0391435
PKCA_DN.V1_UP	0.842535	-0.00603226	0.00512964
MTOR_UP.N4.V1_DN	0.0284043	0.0338902	0.0425162
MTOR_UP.N4.V1_UP	0.0624785	0.0999705	0.166328
PTEN_DN.V2_DN	0.612144	-0.00666443	0.00232365
PTEN_DN.V2_UP	0.123793	0.0416138	0.0597042
DCA_UP.V1_DN	0.529559	0.00336837	0.017138
DCA_UP.V1_UP	0.102635	0.0491314	0.068154
ESC_J1_UP_EARLY.V1_DN	0.0936827	0.0163185	0.0251014
ESC_J1_UP_EARLY.V1_UP	0.90453	-0.00887766	0.00013018
ESC_J1_UP_LATE.V1_DN	0.0473577	0.026255	0.0349491
ESC_J1_UP_LATE.V1_UP	0.650174	-0.00713264	0.00185962
ESC_V6.5_UP_EARLY.V1_DN	0.000100573	0.165243	0.180686
ESC_V6.5_UP_EARLY.V1_UP	0.00768669	0.117179	0.148496
ESC_V6.5_UP_LATE.V1_DN	0.0114835	0.140949	0.198997
ESC_V6.5_UP_LATE.V1_UP	0.21141	0.0308198	0.0530959
ALK_DN.V1_DN	0.00448847	0.120559	0.145393
ALK_DN.V1_UP	0.000429954	0.131819	0.145669
BMI1_DN_MEL18_DN.V1_DN	0.587668	0.00175043	0.0158851
BMI1_DN_MEL18_DN.V1_UP	0.309616	0.000372593	0.00929784
BMI1_DN.V1_DN	0.144185	0.0102746	0.0191114
BMI1_DN.V1_UP	0.218747	0.0100433	0.020314
MEL18_DN.V1_DN	0.185611	0.0165408	0.0277813
MEL18_DN.V1_UP	0.126466	0.0285919	0.0415731
PTEN_DN.V1_DN	0.00607257	0.152607	0.213144
PTEN_DN.V1_UP	0.00593386	0.103624	0.122348
NOTCH_DN.V1_DN	0.639518	0.0156849	0.0537997
NOTCH_DN.V1_UP	0.0210024	0.081571	0.103326
EIF4E_DN	0.0557198	0.0814735	0.116272
EIF4E_UP	0.086764	0.0832637	0.131954
CRX_DN.V1_DN	0.16942	0.00808189	0.0169383
CRX_DN.V1_UP	0.777604	-0.0050121	0.0061767
CRX_NRL_DN.V1_DN	2.84089e-06	0.171633	0.179029
CRX_NRL_DN.V1_UP	0.0542796	0.0625659	0.0812715
NRL_DN.V1_DN	0.000203535	0.109192	0.117145
NRL_DN.V1_UP	0.0961335	0.0338543	0.0470623
RB_DN.V1_DN	0.000389761	0.0993772	0.107418
RB_DN.V1_UP	0.581029	-0.00623171	0.0027525
RB_P107_DN.V1_DN	0.007937	0.102532	0.122715
RB_P107_DN.V1_UP	0.0170479	0.041614	0.050171
RB_P130_DN.V1_DN	0.0178897	0.0806925	0.0988876
RB_P130_DN.V1_UP	0.239508	0.00354364	0.0124406
CAHOY_ASTROCYTIC	0.132085	0.028193	0.0417146
CAHOY_ASTROGLIAL	0.00193968	0.0748998	0.0831596
CAHOY_NEURONAL	0.100576	0.0460615	0.0643153
CAHOY_OLIGODENDROCUTIC	0.182748	0.0208292	0.0333818
RPS14_DN.V1_DN	2.03814e-07	0.207936	0.215008
RPS14_DN.V1_UP	0.879532	-0.00821017	0.00126977
IL15_UP.V1_DN	0.000350844	0.168457	0.189576
IL15_UP.V1_UP	0.751138	-0.00339699	0.0090192
IL2_UP.V1_DN	0.02313	0.0840323	0.105556
IL2_UP.V1_UP	0.874882	-0.00878264	0.000224349
IL21_UP.V1_DN	0.0421119	0.0668009	0.0857246
IL21_UP.V1_UP	0.00304058	0.12239	0.142435
PDGF_ERK_DN.V1_DN	2.58103e-05	0.139876	0.147556
PDGF_ERK_DN.V1_UP	0.564696	0.0198287	0.0588669
PDGF_UP.V1_DN	0.00858866	0.100998	0.120491
PDGF_UP.V1_UP	0.00160001	0.146905	0.177348
TGFB_UP.V1_DN	0.141911	0.010493	0.0193279
TGFB_UP.V1_UP	0.0822729	0.0273102	0.0378005
YAP1_DN	0.732952	-0.00515137	0.00545521
YAP1_UP	0.934314	-0.00894698	6.14712e-05
SIRNA_EIF4GI_DN	0.296699	0.0329778	0.0605509
SIRNA_EIF4GI_UP	0.000673162	0.135194	0.152341
HOXA9_DN.V1_DN	0.222862	0.0572154	0.104301
HOXA9_DN.V1_UP	0.00766775	0.0823442	0.0967893
SINGH_KRAS_DEPENDENCY_SIGNATURE_	0.423394	-0.00317419	0.00578272
STK33_DN	0.823233	-0.00855344	0.000451498
STK33_NOMO_DN	0.144744	0.0102215	0.0190588
STK33_NOMO_UP	0.239572	0.00354027	0.0124372
STK33_SKM_DN	0.0282863	0.0826469	0.104386
STK33_SKM_UP	0.204465	0.00558525	0.0144639
STK33_UP	0.345661	-0.000921523	0.00801528
KRAS.AMP.LUNG_UP.V1_DN	0.0177208	0.0776793	0.0953521
KRAS.AMP.LUNG_UP.V1_UP	0.00221933	0.127898	0.147314
KRAS.DF.V1_DN	0.313981	0.000205655	0.00913239
KRAS.DF.V1_UP	0.0786073	0.0188377	0.0275981
TBK1.DF_DN	0.196827	0.030069	0.0475659
TBK1.DF_UP	0.0202357	0.105053	0.144292
TBK1.DN.48HRS_DN	0.0712063	0.0563454	0.0751403
TBK1.DN.48HRS_UP	0.00711399	0.107374	0.128475
NFE2L2.V2	0.0156638	0.0955119	0.121018
CORDENONSI_YAP_CONSERVED_SIGNATURE	0.370104	0.0254186	0.0530518
JAK2_DN.V1_DN	0.082952	0.0546084	0.0780242
JAK2_DN.V1_UP	0.00672964	0.105854	0.125549
KRAS.300_UP.V1_DN	0.00247781	0.124932	0.144612
KRAS.300_UP.V1_UP	0.090268	0.0394618	0.0548428
KRAS.50_UP.V1_DN	0.0640522	0.0611228	0.0815368
KRAS.50_UP.V1_UP	0.0135649	0.0909014	0.112159
KRAS.600_UP.V1_DN	0.00120756	0.138229	0.157667
KRAS.600_UP.V1_UP	0.00728378	0.140746	0.193533
KRAS.600.LUNG.BREAST_UP.V1_DN	0.06013	0.0581372	0.0764878
KRAS.600.LUNG.BREAST_UP.V1_UP	0.00157836	0.133047	0.152205
KRAS.BREAST_UP.V1_DN	0.185499	0.0371994	0.0589578
KRAS.BREAST_UP.V1_UP	0.0301717	0.0695359	0.0872149
KRAS.KIDNEY_UP.V1_DN	0.0178452	0.0834386	0.102325
KRAS.KIDNEY_UP.V1_UP	0.20841	0.0310326	0.0490636
KRAS.LUNG_UP.V1_DN	0.0113693	0.0928203	0.111742
KRAS.LUNG_UP.V1_UP	0.00237315	0.128348	0.148324
KRAS.LUNG.BREAST_UP.V1_DN	0.326563	0.0180823	0.0349599
KRAS.LUNG.BREAST_UP.V1_UP	0.00794443	0.0995288	0.118653
KRAS.PROSTATE_UP.V1_DN	0.000226219	0.203389	0.245678
KRAS.PROSTATE_UP.V1_UP	0.00256381	0.153342	0.189444
LEF1_UP.V1_DN	0.12879	0.0293991	0.0435434
LEF1_UP.V1_UP	0.119793	0.0696249	0.109953

### Sheet: Supp_T07
Supplementary Table 7	GSE124647 ENDORSE:hallmark signature pathway generalized additive model summary
Pathway	P-value	R-squared	Variance explained
HALLMARK_TNFA_SIGNALING_VIA_NFKB	0.00238803	0.0580519	0.0648285
HALLMARK_HYPOXIA	0.0106941	0.0393419	0.0462531
HALLMARK_CHOLESTEROL_HOMEOSTASIS	0.95612	-0.0072242	2.20177e-05
HALLMARK_MITOTIC_SPINDLE	3.89582e-10	0.282036	0.294632
HALLMARK_WNT_BETA_CATENIN_SIGNALING	0.131855	0.0425303	0.0645055
HALLMARK_TGF_BETA_SIGNALING	0.000168835	0.0930655	0.0997199
HALLMARK_IL6_JAK_STAT3_SIGNALING	0.321525	-7.35643e-05	0.00712121
HALLMARK_DNA_REPAIR	0.000392217	0.134458	0.157035
HALLMARK_G2M_CHECKPOINT	8.14721e-49	0.68278	0.688142
HALLMARK_APOPTOSIS	6.34111e-05	0.103159	0.109611
HALLMARK_NOTCH_SIGNALING	0.00754397	0.0635946	0.0733351
HALLMARK_ADIPOGENESIS	0.00430117	0.0630527	0.0711852
HALLMARK_ESTROGEN_RESPONSE_EARLY	3.83842e-11	0.304739	0.315738
HALLMARK_ESTROGEN_RESPONSE_LATE	0.000238613	0.0867999	0.0933697
HALLMARK_ANDROGEN_RESPONSE	5.94183e-05	0.129718	0.138227
HALLMARK_MYOGENESIS	9.66444e-07	0.19327	0.206765
HALLMARK_PROTEIN_SECRETION	0.00375771	0.106826	0.132564
HALLMARK_INTERFERON_ALPHA_RESPONSE	0.308873	0.0366684	0.0752009
HALLMARK_INTERFERON_GAMMA_RESPONSE	0.556841	0.017384	0.0522497
HALLMARK_APICAL_JUNCTION	0.000223482	0.0876127	0.0941766
HALLMARK_APICAL_SURFACE	0.0403556	0.0230649	0.0300932
HALLMARK_HEDGEHOG_SIGNALING	0.0316222	0.0260137	0.0330208
HALLMARK_COMPLEMENT	0.19716	0.00486295	0.0120222
HALLMARK_UNFOLDED_PROTEIN_RESPONSE	0.00768919	0.0434427	0.0503244
HALLMARK_PI3K_AKT_MTOR_SIGNALING	7.47145e-05	0.101144	0.107611
HALLMARK_MTORC1_SIGNALING	3.7686e-06	0.137281	0.143488
HALLMARK_E2F_TARGETS	2.21177e-40	0.642273	0.648152
HALLMARK_MYC_TARGETS_V1	1.40523e-14	0.369791	0.380712
HALLMARK_MYC_TARGETS_V2	8.74926e-05	0.119813	0.127695
HALLMARK_EPITHELIAL_MESENCHYMAL_TRANSITION	0.000173046	0.0907822	0.0973234
HALLMARK_INFLAMMATORY_RESPONSE	0.167604	0.00660478	0.0137515
HALLMARK_XENOBIOTIC_METABOLISM	0.165885	0.0490033	0.0819668
HALLMARK_FATTY_ACID_METABOLISM	0.0668774	0.039639	0.0530662
HALLMARK_OXIDATIVE_PHOSPHORYLATION	0.238771	0.0219768	0.0363082
HALLMARK_GLYCOLYSIS	0.506573	-0.00402005	0.00320311
HALLMARK_REACTIVE_OXYGEN_SPECIES_PATHWAY	0.686954	-0.00605742	0.00118041
HALLMARK_P53_PATHWAY	6.44217e-05	0.102965	0.109418
HALLMARK_UV_RESPONSE_UP	0.533411	-0.00440895	0.00281702
HALLMARK_UV_RESPONSE_DN	3.98754e-08	0.222596	0.230779
HALLMARK_ANGIOGENESIS	8.03523e-07	0.213501	0.232428
HALLMARK_HEME_METABOLISM	0.077562	0.0476497	0.0655384
HALLMARK_COAGULATION	0.00679206	0.0807869	0.0964812
HALLMARK_IL2_STAT5_SIGNALING	0.170006	0.050867	0.0880273
HALLMARK_BILE_ACID_METABOLISM	0.0167558	0.074501	0.0940227
HALLMARK_PEROXISOME	0.00141172	0.0646307	0.07136
HALLMARK_ALLOGRAFT_REJECTION	0.404008	-0.00215832	0.00505145
HALLMARK_SPERMATOGENESIS	1.00748e-15	0.354243	0.358889
HALLMARK_KRAS_SIGNALING_UP	0.0673484	0.0169654	0.0240376
HALLMARK_KRAS_SIGNALING_DN	0.888239	-0.00710171	0.000143621
HALLMARK_PANCREAS_BETA_CELLS	0.689469	-0.00607748	0.00116049

### Sheet: Supp_T08
Supplementary Table 8	GSE124647 ENDORSE:oncogenic (C6) signature pathway generalized additive model summary
Pathway	P-value	R-squared	Variance explained
GLI1_UP.V1_DN	0.543674	-0.0045486	0.00267837
GLI1_UP.V1_UP	0.875842	-0.00706757	0.000177521
E2F1_UP.V1_DN	5.92127e-07	0.159002	0.165052
E2F1_UP.V1_UP	4.8795e-16	0.394895	0.404906
EGFR_UP.V1_DN	0.00191867	0.106664	0.125885
EGFR_UP.V1_UP	0.00130895	0.0655764	0.0722989
ERBB2_UP.V1_DN	0.663082	-0.00585697	0.00137941
ERBB2_UP.V1_UP	1.6571e-08	0.199287	0.205048
GCNP_SHH_UP_EARLY.V1_DN	0.0255761	0.0663865	0.0861167
GCNP_SHH_UP_EARLY.V1_UP	8.50607e-12	0.317373	0.329179
GCNP_SHH_UP_LATE.V1_DN	0.0779478	0.0397628	0.0560182
GCNP_SHH_UP_LATE.V1_UP	7.85087e-23	0.494154	0.50321
RAPA_EARLY_UP.V1_DN	0.0246722	0.0290372	0.0360225
RAPA_EARLY_UP.V1_UP	1.08293e-05	0.174657	0.190622
HINATA_NFKB_IMMU_INF	0.64338	0.00699609	0.0274928
HINATA_NFKB_MATRIX	0.0672912	0.0169754	0.0240476
CYCLIN_D1_KE_.V1_DN	0.431614	-0.00272609	0.00448777
CYCLIN_D1_KE_.V1_UP	0.156206	0.00737248	0.0145137
CYCLIN_D1_UP.V1_DN	0.0403761	0.0230588	0.0300871
CYCLIN_D1_UP.V1_UP	0.314218	0.000145499	0.0073387
CSR_EARLY_UP.V1_DN	0.000742805	0.0726587	0.0793303
CSR_EARLY_UP.V1_UP	0.0039626	0.0517162	0.0585384
CSR_LATE_UP.V1_DN	0.00644469	0.105724	0.137066
CSR_LATE_UP.V1_UP	1.29287e-21	0.502381	0.520928
AKT_UP_MTOR_DN.V1_DN	0.0860919	0.0471604	0.0691167
AKT_UP_MTOR_DN.V1_UP	6.16964e-06	0.131405	0.137653
AKT_UP.V1_DN	7.24498e-06	0.129481	0.135744
AKT_UP.V1_UP	0.00770291	0.0434205	0.0503024
MTOR_UP.V1_DN	1.7577e-05	0.118804	0.125143
MTOR_UP.V1_UP	1.3052e-10	0.320422	0.34163
PGF_UP.V1_DN	0.683037	0.00282975	0.0218002
PGF_UP.V1_UP	0.116763	0.0106119	0.0177298
VEGF_A_UP.V1_DN	8.85827e-15	0.374457	0.384943
VEGF_A_UP.V1_UP	0.00213871	0.059432	0.0661987
BCAT_GDS748_DN	0.177182	0.00600415	0.0131552
BCAT_GDS748_UP	0.166597	0.0066702	0.0138165
BCAT.100_UP.V1_DN	0.013167	0.0367641	0.0436939
BCAT.100_UP.V1_UP	0.000672264	0.0980339	0.107342
ATF2_S_UP.V1_DN	2.83139e-05	0.138709	0.146819
ATF2_S_UP.V1_UP	0.0137992	0.0361841	0.043118
ATF2_UP.V1_DN	2.55702e-05	0.114255	0.120627
ATF2_UP.V1_UP	0.00153569	0.0973232	0.110504
WNT_UP.V1_DN	0.216949	0.00385785	0.0110243
WNT_UP.V1_UP	0.443028	0.0167308	0.0401996
ATM_DN.V1_DN	0.424988	-0.00259483	0.00461808
ATM_DN.V1_UP	0.894851	-0.00711842	0.000127035
P53_DN.V2_DN	0.00189967	0.0823222	0.0931416
P53_DN.V2_UP	0.363752	-0.00122205	0.00598099
RELA_DN.V1_DN	0.824903	-0.00688787	0.000355926
RELA_DN.V1_UP	0.00114794	0.0672182	0.0739288
P53_DN.V1_DN	0.000245727	0.0864353	0.0930077
P53_DN.V1_UP	0.00222352	0.0589453	0.0657155
BCAT_BILD_ET_AL_DN	0.0756782	0.0155988	0.0226808
BCAT_BILD_ET_AL_UP	0.0113185	0.0426867	0.0500709
E2F3_UP.V1_DN	0.338809	0.0091118	0.0200156
E2F3_UP.V1_UP	4.53552e-05	0.107265	0.113688
MYC_UP.V1_DN	0.129339	0.0355119	0.054054
MYC_UP.V1_UP	0.171793	0.00633743	0.0134861
SRC_UP.V1_DN	0.000305146	0.152738	0.180412
SRC_UP.V1_UP	0.468777	-0.00185989	0.00594746
SNF5_DN.V1_DN	0.0116149	0.0848575	0.106384
SNF5_DN.V1_UP	0.0448229	0.0218033	0.0288407
CAMP_UP.V1_DN	0.0840591	0.0143763	0.0214672
CAMP_UP.V1_UP	0.425311	-0.0026013	0.00461166
LTE2_UP.V1_DN	0.00157578	0.063255	0.0699942
LTE2_UP.V1_UP	0.00970145	0.0405514	0.0474539
MEK_UP.V1_DN	0.000253623	0.139704	0.161173
MEK_UP.V1_UP	3.68102e-05	0.109816	0.11622
RAF_UP.V1_DN	4.89963e-11	0.259676	0.265002
RAF_UP.V1_UP	0.153124	0.0389792	0.0619834
PRC1_BMI_UP.V1_DN	0.00641034	0.0697261	0.0816216
PRC1_BMI_UP.V1_UP	0.609016	-0.00533	0.0019039
PRC2_EED_UP.V1_DN	0.728041	-0.00636099	0.000879012
PRC2_EED_UP.V1_UP	6.57101e-05	0.102722	0.109177
PRC2_EZH2_UP.V1_DN	1.55298e-19	0.442929	0.449875
PRC2_EZH2_UP.V1_UP	0.0061185	0.0877161	0.106587
PRC2_SUZ12_UP.V1_DN	0.419306	0.0206878	0.0441549
PRC2_SUZ12_UP.V1_UP	0.0306713	0.0263845	0.0333889
JNK_DN.V1_DN	0.115143	0.035734	0.0507073
JNK_DN.V1_UP	0.412503	-0.00233899	0.00487208
BRCA1_DN.V1_DN	0.851262	-0.00698885	0.000255671
BRCA1_DN.V1_UP	0.432104	0.0164599	0.0372143
CTIP_DN.V1_DN	0.114801	0.0108035	0.01792
CTIP_DN.V1_UP	0.093811	0.0580546	0.0862573
PKCA_DN.V1_DN	0.202623	0.0212012	0.0343701
PKCA_DN.V1_UP	0.0620017	0.0428738	0.05725
MTOR_UP.N4.V1_DN	0.00494269	0.124875	0.167716
MTOR_UP.N4.V1_UP	0.168826	0.00652605	0.0136733
PTEN_DN.V2_DN	0.00122587	0.0663967	0.0731133
PTEN_DN.V2_UP	0.000321246	0.083106	0.0897024
DCA_UP.V1_DN	0.334973	-0.000460208	0.00673735
DCA_UP.V1_UP	0.736345	-0.00641627	0.00082413
ESC_J1_UP_EARLY.V1_DN	0.00580486	0.0786521	0.0923067
ESC_J1_UP_EARLY.V1_UP	7.65507e-05	0.146617	0.163219
ESC_J1_UP_LATE.V1_DN	0.0786963	0.0413147	0.0560047
ESC_J1_UP_LATE.V1_UP	3.31128e-06	0.165644	0.175753
ESC_V6.5_UP_EARLY.V1_DN	1.93893e-05	0.117615	0.123963
ESC_V6.5_UP_EARLY.V1_UP	1.13094e-07	0.177939	0.183853
ESC_V6.5_UP_LATE.V1_DN	0.176309	0.0253868	0.0391547
ESC_V6.5_UP_LATE.V1_UP	0.000277407	0.149395	0.176527
ALK_DN.V1_DN	0.689729	-0.00607954	0.00115844
ALK_DN.V1_UP	0.147148	0.00802895	0.0151654
BMI1_DN_MEL18_DN.V1_DN	0.000300257	0.083946	0.0905363
BMI1_DN_MEL18_DN.V1_UP	0.0026181	0.0569008	0.0636857
BMI1_DN.V1_DN	0.00183364	0.109626	0.130392
BMI1_DN.V1_UP	0.00038866	0.170365	0.21591
MEL18_DN.V1_DN	0.000280678	0.0847839	0.0913682
MEL18_DN.V1_UP	2.89269e-05	0.112754	0.119137
PTEN_DN.V1_DN	0.154526	0.0495511	0.0788361
PTEN_DN.V1_UP	0.315556	0.0276655	0.0530637
NOTCH_DN.V1_DN	0.0822379	0.0146306	0.0217196
NOTCH_DN.V1_UP	0.252101	0.00231521	0.0094928
EIF4E_DN	3.64025e-07	0.164617	0.170627
EIF4E_UP	0.0211093	0.0309471	0.0379187
CRX_DN.V1_DN	0.00921278	0.0411936	0.0480915
CRX_DN.V1_UP	0.369499	-0.00136439	0.00583967
CRX_NRL_DN.V1_DN	1.61385e-06	0.195969	0.211757
CRX_NRL_DN.V1_UP	0.659821	-0.0054111	0.00202771
NRL_DN.V1_DN	0.00207355	0.0598193	0.0665832
NRL_DN.V1_UP	0.855353	-0.00700298	0.000241647
RB_DN.V1_DN	0.000113242	0.0960229	0.102526
RB_DN.V1_UP	2.25463e-05	0.143134	0.152299
RB_P107_DN.V1_DN	0.00738638	0.0743361	0.0877206
RB_P107_DN.V1_UP	7.09969e-18	0.427932	0.437032
RB_P130_DN.V1_DN	4.01205e-05	0.108764	0.115176
RB_P130_DN.V1_UP	2.05197e-09	0.221712	0.227311
CAHOY_ASTROCYTIC	0.693841	-0.000104632	0.0116925
CAHOY_ASTROGLIAL	0.00396062	0.0517224	0.0585446
CAHOY_NEURONAL	0.00438923	0.130224	0.17629
CAHOY_OLIGODENDROCUTIC	0.152141	0.00766165	0.0148008
RPS14_DN.V1_DN	2.87812e-15	0.383499	0.392016
RPS14_DN.V1_UP	0.0970861	0.0127138	0.0198166
IL15_UP.V1_DN	0.052204	0.0199811	0.0270316
IL15_UP.V1_UP	0.0722771	0.0161366	0.0232147
IL2_UP.V1_DN	0.00423048	0.0508985	0.0577265
IL2_UP.V1_UP	0.198558	0.00517423	0.0124359
IL21_UP.V1_DN	0.0544163	0.0545397	0.0723088
IL21_UP.V1_UP	0.0613617	0.0608302	0.0839409
PDGF_ERK_DN.V1_DN	0.0871703	0.0139553	0.0210492
PDGF_ERK_DN.V1_UP	0.00047193	0.078318	0.0849488
PDGF_UP.V1_DN	0.00178378	0.0974865	0.112239
PDGF_UP.V1_UP	0.146442	0.00808199	0.0152181
TGFB_UP.V1_DN	2.96216e-06	0.231661	0.266953
TGFB_UP.V1_UP	0.000433439	0.079378	0.0860012
YAP1_DN	0.17869	0.0537532	0.0964035
YAP1_UP	0.143735	0.0203065	0.0304673
SIRNA_EIF4GI_DN	0.0829322	0.0145329	0.0216226
SIRNA_EIF4GI_UP	0.0628968	0.0177712	0.0248376
HOXA9_DN.V1_DN	4.04621e-09	0.26636	0.280359
HOXA9_DN.V1_UP	6.62238e-06	0.173253	0.186638
SINGH_KRAS_DEPENDENCY_SIGNATURE_	0.0390374	0.0434937	0.0556224
STK33_DN	0.032701	0.0785101	0.105353
STK33_NOMO_DN	0.0872711	0.0645402	0.0962501
STK33_NOMO_UP	5.00232e-07	0.160953	0.166989
STK33_SKM_DN	0.0249151	0.0995327	0.143119
STK33_SKM_UP	1.09795e-05	0.136302	0.143162
STK33_UP	2.3442e-08	0.195482	0.20127
KRAS.AMP.LUNG_UP.V1_DN	0.698626	-0.0058928	0.0014815
KRAS.AMP.LUNG_UP.V1_UP	0.5003	-0.00392395	0.00329853
KRAS.DF.V1_DN	0.0478378	0.0688254	0.0950574
KRAS.DF.V1_UP	9.07854e-06	0.126774	0.133056
TBK1.DF_DN	0.619986	-0.00544677	0.00178666
TBK1.DF_UP	0.00318623	0.0544434	0.061246
TBK1.DN.48HRS_DN	0.43878	-0.0028647	0.00435015
TBK1.DN.48HRS_UP	0.434755	-0.00278726	0.00442703
NFE2L2.V2	0.0460748	0.072535	0.103818
CORDENONSI_YAP_CONSERVED_SIGNATURE	0.000179754	0.130732	0.144653
JAK2_DN.V1_DN	0.218568	0.0037804	0.0109474
JAK2_DN.V1_UP	0.0463315	0.0726025	0.101239
KRAS.300_UP.V1_DN	0.429749	0.0127905	0.0279431
KRAS.300_UP.V1_UP	0.0925792	0.0132604	0.0203592
KRAS.50_UP.V1_DN	0.0153604	0.0756637	0.0921853
KRAS.50_UP.V1_UP	0.0539119	0.0195979	0.0266512
KRAS.600_UP.V1_DN	0.00357952	0.110081	0.132653
KRAS.600_UP.V1_UP	0.112508	0.011032	0.0181469
KRAS.600.LUNG.BREAST_UP.V1_DN	0.200694	0.0123813	0.0215237
KRAS.600.LUNG.BREAST_UP.V1_UP	0.394657	0.00282638	0.0117418
KRAS.BREAST_UP.V1_DN	0.00331919	0.0796937	0.0915753
KRAS.BREAST_UP.V1_UP	0.14479	0.0560324	0.0938838
KRAS.KIDNEY_UP.V1_DN	0.171423	0.00636074	0.0135092
KRAS.KIDNEY_UP.V1_UP	0.0880804	0.0138352	0.0209299
KRAS.LUNG_UP.V1_DN	0.0462297	0.0695663	0.0960554
KRAS.LUNG_UP.V1_UP	0.236058	0.00298498	0.0101578
KRAS.LUNG.BREAST_UP.V1_DN	0.0588805	0.0346168	0.0456611
KRAS.LUNG.BREAST_UP.V1_UP	0.290346	0.0112663	0.0220055
KRAS.PROSTATE_UP.V1_DN	0.185033	0.00553881	0.0126932
KRAS.PROSTATE_UP.V1_UP	0.695697	-0.00612632	0.001112
LEF1_UP.V1_DN	4.92708e-13	0.302655	0.307672
LEF1_UP.V1_UP	0.0242358	0.0292554	0.0362392

### Sheet: Supp_T09
Supplementary Table 9	GSE87411ENDORSE:hallmark signature pathway generalized additive model summary
	Baseline				End of treatment
Pathway	P-value	R-squared	Variance explained		P-value	R-squared	Variance explained
HALLMARK_TNFA_SIGNALING_VIA_NFKB	0.464191	-0.00428101	0.00501788		0.0780008	0.019657	0.0287342
HALLMARK_HYPOXIA	0.0788216	0.0195002	0.0285789		0.442565	0.00452522	0.0170435
HALLMARK_CHOLESTEROL_HOMEOSTASIS	0.387528	0.00888929	0.0226992		0.772116	-0.00855122	0.000787218
HALLMARK_MITOTIC_SPINDLE	1.23286e-13	0.380949	0.386681		1.18044e-19	0.540681	0.553221
HALLMARK_WNT_BETA_CATENIN_SIGNALING	0.00513127	0.101449	0.118317		0.144313	0.0311608	0.0467395
HALLMARK_TGF_BETA_SIGNALING	0.00196443	0.123471	0.142122		0.0155311	0.0446126	0.0534587
HALLMARK_IL6_JAK_STAT3_SIGNALING	0.296703	0.0358708	0.0646277		0.0446319	0.0281408	0.0371395
HALLMARK_DNA_REPAIR	2.14548e-10	0.302022	0.308485		2.08686e-06	0.229106	0.243438
HALLMARK_G2M_CHECKPOINT	4.61806e-51	0.753857	0.759519		1.90771e-77	0.828156	0.834347
HALLMARK_APOPTOSIS	0.112317	0.0142628	0.02339		0.293075	0.0532534	0.117103
HALLMARK_NOTCH_SIGNALING	6.67067e-08	0.229938	0.237068		0.000323675	0.182802	0.214442
HALLMARK_ADIPOGENESIS	0.0232499	0.121735	0.171408		0.0489147	0.0267338	0.0357455
HALLMARK_ESTROGEN_RESPONSE_EARLY	0.000134281	0.119491	0.127644		9.78643e-06	0.205457	0.220215
HALLMARK_ESTROGEN_RESPONSE_LATE	0.257011	0.0245126	0.0421701		0.579203	0.0218528	0.0616049
HALLMARK_ANDROGEN_RESPONSE	0.254022	0.00290823	0.0121406		0.911695	-0.00922924	0.000115476
HALLMARK_MYOGENESIS	2.15625e-05	0.168395	0.177437		0.000373381	0.152049	0.169698
HALLMARK_PROTEIN_SECRETION	0.396289	0.00518493	0.0172326		0.525542	0.0141007	0.0402546
HALLMARK_INTERFERON_ALPHA_RESPONSE	0.0617127	0.070932	0.0994101		0.030836	0.0338631	0.0428088
HALLMARK_INTERFERON_GAMMA_RESPONSE	0.0787958	0.0655775	0.0943696		0.0253374	0.103649	0.140974
HALLMARK_APICAL_JUNCTION	0.0337176	0.0552085	0.0697178		0.267443	0.00224128	0.0114798
HALLMARK_APICAL_SURFACE	0.0336714	0.0732967	0.0927106		0.522509	0.00120189	0.0131831
HALLMARK_HEDGEHOG_SIGNALING	2.90565e-05	0.142915	0.150851		0.0372681	0.0522703	0.0655084
HALLMARK_COMPLEMENT	0.366488	0.0150553	0.0319217		0.149907	0.0605892	0.097218
HALLMARK_UNFOLDED_PROTEIN_RESPONSE	3.50334e-05	0.193441	0.212536		2.11463e-09	0.349678	0.372653
HALLMARK_PI3K_AKT_MTOR_SIGNALING	7.56575e-06	0.163053	0.170803		0.000102999	0.174436	0.192946
HALLMARK_MTORC1_SIGNALING	8.02991e-11	0.313347	0.319704		8.1838e-12	0.398836	0.414781
HALLMARK_E2F_TARGETS	1.16067e-53	0.76174	0.766862		1.23949e-79	0.831516	0.8381
HALLMARK_MYC_TARGETS_V1	4.55194e-10	0.339449	0.354223		6.96342e-15	0.467103	0.481642
HALLMARK_MYC_TARGETS_V2	4.41858e-09	0.265301	0.272104		1.97624e-10	0.351945	0.366506
HALLMARK_EPITHELIAL_MESENCHYMAL_TRANSITION	0.0118939	0.0696735	0.0813609		0.00708791	0.153271	0.216158
HALLMARK_INFLAMMATORY_RESPONSE	0.759926	-0.00621405	0.00448534		0.0679301	0.0217361	0.0307941
HALLMARK_XENOBIOTIC_METABOLISM	0.014619	0.045567	0.0544043		0.524631	0.0102589	0.0311442
HALLMARK_FATTY_ACID_METABOLISM	0.00695681	0.115561	0.142589		0.299248	0.000814049	0.0100658
HALLMARK_OXIDATIVE_PHOSPHORYLATION	0.266074	0.0312211	0.0556598		0.390159	-0.00237185	0.00690937
HALLMARK_GLYCOLYSIS	0.0521596	0.0257506	0.0347714		0.00462065	0.104635	0.121745
HALLMARK_REACTIVE_OXYGEN_SPECIES_PATHWAY	0.150819	0.0100226	0.0191891		0.055123	0.0340854	0.0446438
HALLMARK_P53_PATHWAY	0.0186335	0.0417452	0.0506179		0.791299	-0.00764536	0.00236519
HALLMARK_UV_RESPONSE_UP	0.000162218	0.116565	0.124745		2.56507e-05	0.204727	0.224385
HALLMARK_UV_RESPONSE_DN	0.000275325	0.13927	0.151373		0.00140047	0.155875	0.189527
HALLMARK_ANGIOGENESIS	0.00118076	0.0854585	0.0939264		0.00349881	0.128483	0.152968
HALLMARK_HEME_METABOLISM	0.0470026	0.0273455	0.0363516		0.351043	-0.00113763	0.00813217
HALLMARK_COAGULATION	8.90216e-05	0.125831	0.133926		0.111003	0.0847324	0.136753
HALLMARK_IL2_STAT5_SIGNALING	0.475902	0.0100694	0.0271747		0.0601335	0.0235825	0.0326234
HALLMARK_BILE_ACID_METABOLISM	1.25372e-06	0.189216	0.196724		0.0011453	0.125966	0.14192
HALLMARK_PEROXISOME	0.169484	0.0221616	0.0347845		0.509371	-0.00522818	0.00407949
HALLMARK_ALLOGRAFT_REJECTION	0.28452	0.0382897	0.0732685		0.00892135	0.0679039	0.0783869
HALLMARK_SPERMATOGENESIS	2.98196e-13	0.372421	0.378232		1.62812e-12	0.407615	0.421869
HALLMARK_KRAS_SIGNALING_UP	0.0131191	0.047276	0.0560975		0.958576	-0.00932023	2.53315e-05
HALLMARK_KRAS_SIGNALING_DN	0.41571	0.0155882	0.0345591		0.806236	-0.00877576	0.00056476
HALLMARK_PANCREAS_BETA_CELLS	0.0936219	0.0347072	0.0477534		0.787335	-0.00362902	0.00964637

### Sheet: Supp_T10
Supplementary Table 10	GSE87411 ENDORSE:hallmark signature pathway generalized additive model summary
	Baseline				End of treatment
Pathway	P-value	R-squared	Variance explained		P-value	R-squared	Variance explained
GLI1_UP.V1_DN	0.583996	0.00179693	0.0157793		0.281914	0.00156694	0.0108117
GLI1_UP.V1_UP	0.180144	0.0610679	0.10102		0.236831	0.00382795	0.0130518
E2F1_UP.V1_DN	4.91549e-05	0.134929	0.142938		0.0630928	0.0228535	0.0319012
E2F1_UP.V1_UP	3.8537e-49	0.746405	0.752202		4.3135e-69	0.80913	0.814975
EGFR_UP.V1_DN	0.768254	-0.00852327	0.000814909		0.160032	0.00918588	0.0183601
EGFR_UP.V1_UP	0.152906	0.00982817	0.0189964		0.423265	-0.00328712	0.00600258
ERBB2_UP.V1_DN	0.0483451	0.0269134	0.0359235		0.280978	0.00160921	0.0108536
ERBB2_UP.V1_UP	2.77693e-08	0.241651	0.248675		0.0016319	0.0803374	0.0888528
GCNP_SHH_UP_EARLY.V1_DN	0.00173018	0.0794109	0.0879349		0.671349	-0.00764105	0.00168896
GCNP_SHH_UP_EARLY.V1_UP	6.81947e-12	0.340488	0.346595		1.39568e-15	0.485277	0.503844
GCNP_SHH_UP_LATE.V1_DN	0.0292002	0.0347118	0.0436497		0.323534	0.0566396	0.12065
GCNP_SHH_UP_LATE.V1_UP	4.32601e-14	0.433472	0.445586		9.75321e-22	0.564163	0.576769
RAPA_EARLY_UP.V1_DN	0.0765394	0.0199405	0.0290151		0.337885	-0.000679462	0.00858609
RAPA_EARLY_UP.V1_UP	0.0004051	0.1023	0.110612		0.020586	0.0717699	0.0881606
HINATA_NFKB_IMMU_INF	0.748583	-0.0033064	0.00976818		0.0677794	0.0971306	0.149501
HINATA_NFKB_MATRIX	0.976469	-0.00933755	8.1693e-06		0.371341	-0.00180056	0.00747537
CYCLIN_D1_KE_.V1_DN	0.00817516	0.0547631	0.0635153		0.600875	-0.00675538	0.00256642
CYCLIN_D1_KE_.V1_UP	0.174275	0.00799347	0.0171787		0.956225	-0.00931724	2.82916e-05
CYCLIN_D1_UP.V1_DN	0.027427	0.0356887	0.0446175		0.334709	0.0371791	0.0726083
CYCLIN_D1_UP.V1_UP	0.205121	0.00575399	0.01496		0.86535	-0.00907333	0.000269943
CSR_EARLY_UP.V1_DN	0.0102527	0.111827	0.142371		3.86241e-05	0.171207	0.184132
CSR_EARLY_UP.V1_UP	0.00644257	0.0743761	0.0849434		0.00277914	0.0718938	0.0804874
CSR_LATE_UP.V1_DN	1.70568e-05	0.150941	0.158803		0.01595	0.0651206	0.0769579
CSR_LATE_UP.V1_UP	7.17769e-46	0.737374	0.747061		6.63871e-54	0.769788	0.775564
AKT_UP_MTOR_DN.V1_DN	0.000108529	0.12278	0.130902		0.023546	0.105249	0.140996
AKT_UP_MTOR_DN.V1_UP	1.46445e-05	0.237661	0.267865		0.045539	0.0679019	0.0916413
AKT_UP.V1_DN	5.14821e-10	0.291688	0.298246		8.80865e-05	0.200167	0.226684
AKT_UP.V1_UP	0.0516171	0.0259104	0.0349298		0.748463	-0.00837174	0.000965037
MTOR_UP.V1_DN	3.85013e-07	0.308065	0.346512		8.44435e-06	0.229841	0.252544
MTOR_UP.V1_UP	1.59374e-15	0.420061	0.425431		9.00681e-21	0.577916	0.611263
PGF_UP.V1_DN	0.398516	-0.00261323	0.00667022		0.636404	-0.00723007	0.00209614
PGF_UP.V1_UP	0.997463	-0.0093457	9.49222e-08		0.88616	-0.00915156	0.000192433
VEGF_A_UP.V1_DN	3.33371e-07	0.207917	0.215251		2.68431e-08	0.308344	0.326457
VEGF_A_UP.V1_UP	0.0217067	0.0393481	0.048243		0.312801	0.000262985	0.00951981
BCAT_GDS748_DN	0.412808	-0.00300961	0.00627752		0.548588	-0.00594112	0.00337315
BCAT_GDS748_UP	4.62158e-06	0.170314	0.177997		0.403189	0.00570792	0.0180242
BCAT.100_UP.V1_DN	0.00252813	0.0733964	0.081976		0.000193791	0.187412	0.215143
BCAT.100_UP.V1_UP	2.25187e-10	0.301457	0.307925		7.97614e-08	0.262696	0.27443
ATF2_S_UP.V1_DN	7.82376e-06	0.162557	0.170311		0.0507883	0.0663556	0.0904268
ATF2_S_UP.V1_UP	0.18562	0.00712027	0.0163136		0.0554396	0.0918234	0.13787
ATF2_UP.V1_DN	1.35973e-05	0.154335	0.162166		0.0329368	0.0328385	0.0417937
ATF2_UP.V1_UP	0.205591	0.00572294	0.0149292		0.0298899	0.0343482	0.0432894
WNT_UP.V1_DN	0.0161821	0.106292	0.138889		0.562887	-0.00617843	0.00313804
WNT_UP.V1_UP	0.0179102	0.0423679	0.0512349		0.196467	0.0296929	0.0471919
ATM_DN.V1_DN	0.162377	0.00898147	0.0181576		0.599522	-0.00673611	0.00258552
ATM_DN.V1_UP	0.0508737	0.0261324	0.0351497		0.487476	0.00600777	0.0211605
P53_DN.V2_DN	0.0228853	0.0385193	0.0474219		0.304907	0.000580135	0.00983402
P53_DN.V2_UP	0.0835226	0.0420471	0.0577678		0.549434	0.00212021	0.0151768
RELA_DN.V1_DN	0.0555616	0.032337	0.0426661		0.534806	-0.00570124	0.00361081
RELA_DN.V1_UP	0.00712791	0.0569375	0.0656696		0.950907	-0.00930987	3.55909e-05
P53_DN.V1_DN	0.040949	0.0294676	0.038454		0.572307	-0.00632858	0.00298927
P53_DN.V1_UP	0.000267954	0.10876	0.117013		0.0272289	0.0985319	0.133365
BCAT_BILD_ET_AL_DN	0.652363	-0.00742436	0.00190364		0.45938	0.0146955	0.0385831
BCAT_BILD_ET_AL_UP	0.133074	0.011808	0.0209579		0.556051	-0.00606641	0.00324902
E2F3_UP.V1_DN	0.0483808	0.0269021	0.0359123		0.0357164	0.0315816	0.0405485
E2F3_UP.V1_UP	0.0124137	0.085003	0.102639		0.00638427	0.0586861	0.067402
MYC_UP.V1_DN	0.575148	-0.00637294	0.00294533		0.328278	-0.000329707	0.00893261
MYC_UP.V1_UP	0.013832	0.0695714	0.0834362		0.00247912	0.164562	0.209557
SRC_UP.V1_DN	2.66264e-07	0.21104	0.218345		9.23191e-11	0.395226	0.421677
SRC_UP.V1_UP	0.692863	-0.00786838	0.00146374		0.754243	-0.00841745	0.000919753
SNF5_DN.V1_DN	1.69785e-07	0.217246	0.224494		0.00171911	0.144247	0.170575
SNF5_DN.V1_UP	0.00741224	0.0563169	0.0650547		6.87184e-05	0.152511	0.162011
CAMP_UP.V1_DN	0.0911181	0.03845	0.0535147		0.914305	-0.00923605	0.000108726
CAMP_UP.V1_UP	0.0294349	0.0345871	0.0435262		0.0782588	0.0733595	0.109192
LTE2_UP.V1_DN	0.911135	-0.00922775	0.000116951		0.645323	-0.00734005	0.00198718
LTE2_UP.V1_UP	0.00291664	0.0711272	0.0797279		0.207223	0.0280113	0.0452221
MEK_UP.V1_DN	0.148322	0.0766929	0.124985		0.380184	-0.00207396	0.0072045
MEK_UP.V1_UP	0.00632703	0.0588291	0.0675436		0.560155	-0.00613398	0.00318207
RAF_UP.V1_DN	2.72928e-05	0.143862	0.151789		4.5078e-06	0.182953	0.191146
RAF_UP.V1_UP	0.15707	0.00944888	0.0186206		0.253033	0.00295906	0.0121909
PRC1_BMI_UP.V1_DN	0.0224576	0.0388149	0.0477148		0.172162	0.0158484	0.0268486
PRC1_BMI_UP.V1_UP	0.143836	0.0135277	0.0233328		0.640744	-0.00443885	0.00621431
PRC2_EED_UP.V1_DN	0.0593791	0.0237743	0.0328134		0.0156158	0.0445268	0.0533738
PRC2_EED_UP.V1_UP	0.000508441	0.0987361	0.107081		0.0206578	0.040125	0.0490128
PRC2_EZH2_UP.V1_DN	6.02238e-38	0.672463	0.675496		1.30051e-54	0.773296	0.78384
PRC2_EZH2_UP.V1_UP	0.00160029	0.0806473	0.0891598		0.025039	0.0892996	0.116237
PRC2_SUZ12_UP.V1_DN	0.0130615	0.124175	0.165281		0.0304328	0.034068	0.0430118
PRC2_SUZ12_UP.V1_UP	0.00349248	0.0682661	0.0768932		0.897462	-0.00918842	0.000155919
JNK_DN.V1_DN	0.545276	0.00172672	0.0144038		0.272638	0.0019941	0.0112349
JNK_DN.V1_UP	0.581446	0.0212971	0.0619205		0.238406	0.0581471	0.105702
BRCA1_DN.V1_DN	0.041761	0.0291648	0.038154		0.217974	0.022152	0.0375659
BRCA1_DN.V1_UP	0.00120075	0.0851931	0.0936635		0.0934987	0.0169581	0.0260603
CTIP_DN.V1_DN	0.431076	0.0234909	0.0569749		0.991171	-0.00934463	1.14982e-06
CTIP_DN.V1_UP	0.0341273	0.0931593	0.12858		0.151998	0.0136048	0.0236238
PKCA_DN.V1_DN	0.0468027	0.027411	0.0364164		0.729455	-0.00821283	0.00112248
PKCA_DN.V1_UP	0.00972642	0.0520095	0.0607872		0.163298	0.0127341	0.0228125
MTOR_UP.N4.V1_DN	0.0125365	0.0479938	0.0568087		0.00305285	0.170963	0.222491
MTOR_UP.N4.V1_UP	0.00331377	0.123216	0.147253		4.70693e-07	0.309389	0.353146
PTEN_DN.V2_DN	0.792435	-0.00868972	0.000649998		0.152402	0.00987483	0.0190427
PTEN_DN.V2_UP	0.000242923	0.110289	0.118527		0.34823	-0.00104162	0.00822728
DCA_UP.V1_DN	0.28803	0.0440252	0.0816669		0.391285	0.0239211	0.0556376
DCA_UP.V1_UP	0.0193397	0.0758058	0.0928348		0.200132	0.0180801	0.0305018
ESC_J1_UP_EARLY.V1_DN	0.0502699	0.0263228	0.0353398		0.476079	-0.00454446	0.00475688
ESC_J1_UP_EARLY.V1_UP	3.17935e-05	0.141552	0.149501		1.23238e-05	0.196714	0.21065
ESC_J1_UP_LATE.V1_DN	0.29837	0.0221948	0.0404256		0.0126553	0.0478447	0.0566609
ESC_J1_UP_LATE.V1_UP	1.34862e-07	0.220399	0.227617		0.00126564	0.156663	0.18533
ESC_V6.5_UP_EARLY.V1_DN	0.000461687	0.126684	0.139614		0.188846	0.0621061	0.107153
ESC_V6.5_UP_EARLY.V1_UP	0.0165116	0.0436479	0.052503		0.00586619	0.0600297	0.0687331
ESC_V6.5_UP_LATE.V1_DN	0.110024	0.0145641	0.0236885		0.303096	0.000654389	0.00990759
ESC_V6.5_UP_LATE.V1_UP	2.82145e-06	0.177519	0.185135		0.00117102	0.190391	0.249976
ALK_DN.V1_DN	0.734145	-0.00825327	0.00108241		0.537849	-0.00575518	0.00355737
ALK_DN.V1_UP	0.810677	-0.00880208	0.000538679		0.0724814	0.0207587	0.0298258
BMI1_DN_MEL18_DN.V1_DN	6.27299e-07	0.263108	0.284198		1.46806e-06	0.288618	0.326064
BMI1_DN_MEL18_DN.V1_UP	0.0333653	0.0326378	0.0415949		0.396356	0.0298956	0.0634107
BMI1_DN.V1_DN	1.97764e-06	0.182666	0.190234		0.00011355	0.122082	0.130211
BMI1_DN.V1_UP	0.00586152	0.0600424	0.0687457		0.286302	0.0450515	0.086406
MEL18_DN.V1_DN	1.13178e-05	0.196734	0.21034		0.000107737	0.217005	0.253468
MEL18_DN.V1_UP	0.196266	0.0332201	0.0554585		0.636137	0.000923518	0.0157547
PTEN_DN.V1_DN	0.0161967	0.0439512	0.0528035		0.964923	-0.00932747	1.81585e-05
PTEN_DN.V1_UP	4.6438e-05	0.135795	0.143797		0.175489	0.00789696	0.0170831
NOTCH_DN.V1_DN	0.00197577	0.077307	0.0858505		0.353541	-0.00122198	0.0080486
NOTCH_DN.V1_UP	0.0476513	0.0965108	0.139576		0.131963	0.077722	0.138943
EIF4E_DN	0.218344	0.00491079	0.0141246		0.148685	0.0102246	0.0193892
EIF4E_UP	0.270536	0.0202782	0.0367496		0.361559	-0.00148742	0.00778561
CRX_DN.V1_DN	0.000360861	0.10411	0.112405		0.432142	0.00421678	0.0163996
CRX_DN.V1_UP	0.0214209	0.0395559	0.0484489		0.218219	0.00491849	0.0141322
CRX_NRL_DN.V1_DN	0.0147186	0.04546	0.0542983		0.0452444	0.0882813	0.123064
CRX_NRL_DN.V1_UP	0.12768	0.0816147	0.148023		0.0666697	0.0877602	0.127244
NRL_DN.V1_DN	0.00637665	0.0587051	0.0674208		0.139498	0.0648884	0.10971
NRL_DN.V1_UP	0.363121	0.020418	0.0440115		0.162917	0.0642454	0.108103
RB_DN.V1_DN	0.00407751	0.0658062	0.0744561		0.104491	0.0791582	0.127424
RB_DN.V1_UP	1.49342e-07	0.219004	0.226236		0.000471753	0.138634	0.153732
RB_P107_DN.V1_DN	0.992316	-0.00934492	8.70975e-07		0.091003	0.0740859	0.114577
RB_P107_DN.V1_UP	3.45777e-18	0.505019	0.513781		1.18566e-18	0.543213	0.567741
RB_P130_DN.V1_DN	0.437461	-0.00364793	0.00564511		0.928665	-0.00926984	7.52504e-05
RB_P130_DN.V1_UP	0.000646895	0.0949505	0.103331		0.00276854	0.0719545	0.0805475
CAHOY_ASTROCYTIC	0.603398	-0.00679109	0.00253105		0.280661	0.0343702	0.0617851
CAHOY_ASTROGLIAL	0.00144338	0.0822814	0.0907788		0.357792	-0.00136371	0.00790817
CAHOY_NEURONAL	0.0188348	0.0415763	0.0504506		0.0481346	0.0269803	0.0359898
CAHOY_OLIGODENDROCUTIC	0.0471024	0.027313	0.0363193		0.758934	-0.00845366	0.000883877
RPS14_DN.V1_DN	7.12003e-18	0.481142	0.488877		8.91437e-18	0.503161	0.514725
RPS14_DN.V1_UP	0.134204	0.0772055	0.126655		0.537964	-0.00575719	0.00355537
IL15_UP.V1_DN	3.25412e-07	0.284598	0.311117		0.00404269	0.0659424	0.0745911
IL15_UP.V1_UP	0.723217	0.00690298	0.0406215		0.229486	0.00424575	0.0134657
IL2_UP.V1_DN	1.42823e-12	0.415053	0.433095		2.16085e-06	0.245421	0.26594
IL2_UP.V1_UP	0.920276	-0.00925086	9.40522e-05		0.134296	0.0116768	0.0208279
IL21_UP.V1_DN	4.7367e-05	0.153544	0.162567		0.000269139	0.157475	0.174494
IL21_UP.V1_UP	0.0861333	0.018176	0.027267		0.830488	-0.00891156	0.000430216
PDGF_ERK_DN.V1_DN	0.409708	-0.00292533	0.00636102		0.469958	0.00529208	0.0190206
PDGF_ERK_DN.V1_UP	0.506503	-0.00517225	0.0041349		0.885617	-0.00914969	0.000194285
PDGF_UP.V1_DN	0.00364119	0.0676038	0.0762371		0.00114681	0.134487	0.152661
PDGF_UP.V1_UP	0.0172529	0.0429563	0.0518178		0.000271001	0.154413	0.171667
TGFB_UP.V1_DN	6.88146e-08	0.229519	0.236654		9.8301e-06	0.159171	0.166956
TGFB_UP.V1_UP	0.00646423	0.090959	0.106476		0.0574194	0.100514	0.150417
YAP1_DN	0.0687711	0.0438839	0.0590259		0.00111265	0.138911	0.159814
YAP1_UP	0.00281628	0.0716831	0.0802786		0.576859	0.0120888	0.0378689
SIRNA_EIF4GI_DN	0.00407322	0.0658229	0.0744727		0.00261997	0.100004	0.113822
SIRNA_EIF4GI_UP	0.291755	0.0443798	0.0823908		0.779738	-0.00437122	0.00812949
HOXA9_DN.V1_DN	1.82469e-16	0.487251	0.500817		6.15562e-22	0.551505	0.561307
HOXA9_DN.V1_UP	0.148197	0.0271971	0.0414764		0.842402	-0.00897122	0.000371102
SINGH_KRAS_DEPENDENCY_SIGNATURE_	0.963291	-0.00932572	1.98886e-05		0.374935	-0.00191276	0.00736421
STK33_DN	0.000111469	0.122367	0.130494		0.0631411	0.0228419	0.0318897
STK33_NOMO_DN	0.00146888	0.0820041	0.0905041		0.144575	0.0106229	0.0197838
STK33_NOMO_UP	0.0268559	0.0360171	0.0449429		0.262555	0.00247932	0.0117156
STK33_SKM_DN	3.26309e-07	0.208473	0.215813		0.0156212	0.0445213	0.0533683
STK33_SKM_UP	0.239527	0.00367848	0.0129037		0.358313	-0.00138093	0.00789112
STK33_UP	0.033944	0.0323709	0.0413304		0.143208	0.0107582	0.0199179
KRAS.AMP.LUNG_UP.V1_DN	0.107643	0.014884	0.0240055		0.015204	0.0828724	0.10049
KRAS.AMP.LUNG_UP.V1_UP	0.967246	-0.00932981	1.58316e-05		0.402115	-0.00271495	0.00656945
KRAS.DF.V1_DN	0.392962	-0.00245363	0.00682835		0.354275	-0.00124661	0.00802419
KRAS.DF.V1_UP	0.317468	0.033539	0.0689486		0.951544	-0.0093108	3.46731e-05
TBK1.DF_DN	0.169132	0.00841084	0.0175922		0.834564	-0.00893249	0.000409478
TBK1.DF_UP	0.931605	-0.00927599	6.9162e-05		0.711016	-0.00804574	0.00128802
TBK1.DN.48HRS_DN	0.0901782	0.035771	0.0490809		0.136445	0.0338534	0.049981
TBK1.DN.48HRS_UP	0.0365456	0.0312261	0.0401962		0.00543132	0.0612527	0.0699448
NFE2L2.V2	0.0946054	0.0496586	0.0695175		0.000272283	0.10851	0.116765
CORDENONSI_YAP_CONSERVED_SIGNATURE	0.0723125	0.0893055	0.134884		0.0102329	0.112537	0.143683
JAK2_DN.V1_DN	0.244432	0.00341171	0.0126394		0.702868	-0.00796773	0.0013653
JAK2_DN.V1_UP	0.0249017	0.0619842	0.0767602		0.166065	0.0355037	0.0536493
KRAS.300_UP.V1_DN	0.107721	0.0148735	0.023995		0.781984	-0.00862026	0.000718814
KRAS.300_UP.V1_UP	0.0215392	0.0854279	0.109465		0.0623434	0.0431402	0.0569489
KRAS.50_UP.V1_DN	0.642784	-0.0073091	0.00201784		0.49152	0.012395	0.0354945
KRAS.50_UP.V1_UP	0.00122298	0.187468	0.233966		0.0288147	0.0719008	0.0914393
KRAS.600_UP.V1_DN	0.0105328	0.0507483	0.0595377		0.375622	0.00846127	0.021552
KRAS.600_UP.V1_UP	0.019842	0.0407577	0.0496396		0.356975	0.00298248	0.0136508
KRAS.600.LUNG.BREAST_UP.V1_DN	0.00191862	0.0777724	0.0863115		0.1914	0.0158838	0.0273592
KRAS.600.LUNG.BREAST_UP.V1_UP	0.126772	0.0125063	0.0216497		0.696507	-0.00790503	0.00142742
KRAS.BREAST_UP.V1_DN	9.7642e-06	0.159271	0.167055		0.0127836	0.0760612	0.091142
KRAS.BREAST_UP.V1_UP	0.0681516	0.0216869	0.0307454		0.992503	-0.00934496	8.29135e-07
KRAS.KIDNEY_UP.V1_DN	0.0635372	0.0227472	0.0317958		0.913232	-0.00923328	0.000111475
KRAS.KIDNEY_UP.V1_UP	2.26222e-06	0.180723	0.188309		0.00237144	0.0744117	0.0829819
KRAS.LUNG_UP.V1_DN	0.0171666	0.0430353	0.051896		0.205206	0.00574834	0.0149544
KRAS.LUNG_UP.V1_UP	0.331226	0.00958082	0.0221251		0.414639	0.0120386	0.028592
KRAS.LUNG.BREAST_UP.V1_DN	0.000905972	0.0896427	0.0980719		0.0689938	0.035589	0.0472102
KRAS.LUNG.BREAST_UP.V1_UP	0.352692	0.0102002	0.0236304		0.357484	-0.00135353	0.00791826
KRAS.PROSTATE_UP.V1_DN	0.000252721	0.109673	0.117917		0.116856	0.0136859	0.0228184
KRAS.PROSTATE_UP.V1_UP	0.0140291	0.0462171	0.0550484		0.561996	-0.00552635	0.00404307
LEF1_UP.V1_DN	4.91752e-10	0.321674	0.329055		7.20421e-08	0.339401	0.378749
LEF1_UP.V1_UP	0.00716758	0.0823485	0.0954124		0.799821	-0.00873657	0.000603587

### Sheet: SuppT11
Supplementary Table 11	ANOVA analysis of METABRIC ENDORSE scores vs. single-nucleotide variants
	Gene	P-value	FDR
1	TP53	1.63417e-26	1.79758e-25
2	GATA3	0.000346014	0.000951538
3	PIK3CA	3.49962e-07	1.92479e-06
4	MAP3K1	0.000567754	0.00124906
5	AKT1	0.573427	0.733318
6	CDH1	0.945744	0.945744
7	CBFB	1.21815e-06	4.46656e-06
8	NOTCH1	0.189549	0.347506
9	KMT2C	0.944758	0.945744
10	TBX3	0.448135	0.704211
11	PDE4DIP	0.599988	0.733318

### Sheet: SuppT12
Supplementary Table 12	ANOVA analysis of METABRIC ENDORSE scores vs. copy number gains
	Gene	P-value	FDR	Cytoband
1	CCND1	3.75941e-13	3.0417e-12	11q13.3
2	FGF19	1.36433e-13	1.51781e-12	11q13.3
3	FGF3	7.16316e-13	5.31267e-12	11q13.3
4	FGF4	9.71405e-13	6.65039e-12	11q13.3
5	PAK1	5.77091e-05	0.000171204	11q13.5-q14.1
6	GAB2	1.04803e-06	3.58747e-06	11q14.1
7	BCL9	0.0202289	0.0473782	1q21.2
8	PDE4DIP	0.00461942	0.0114202	1q21.2
9	SDHC	0.0137824	0.0331522	1q23.3
10	DKK4	0.000388563	0.00104794	8p11.21
11	HOOK3	0.00207336	0.00527226	8p11.21
12	IKBKB	0.000103491	0.00029712	8p11.21
13	KAT6A	0.000226216	0.000629164	8p11.21
14	SFRP1	1.25708e-05	3.85794e-05	8p11.21
15	FGFR1	4.12791e-06	1.31209e-05	8p11.23
16	ZNF703	1.10663e-06	3.64777e-06	8p11.23
17	PRKDC	0.000666894	0.00174569	8q11.21
18	SOX17	1.60908e-07	5.96702e-07	8q11.23
19	TCEA1	7.01295e-07	2.49661e-06	8q11.23
20	CHCHD7	1.60345e-08	6.20464e-08	8q12.1
21	LYN	1.20579e-08	4.87796e-08	8q12.1
22	PLAG1	6.39105e-09	2.70859e-08	8q12.1
23	PREX2	2.27053e-09	1.01039e-08	8q13.2
24	NCOA2	5.07933e-10	2.51144e-09	8q13.3
25	PRDM14	9.26024e-10	4.33769e-09	8q13.3
26	HEY1	2.99506e-12	1.77707e-11	8q21.13
27	PAG1	1.25642e-11	6.98883e-11	8q21.13
28	NBN	4.72776e-14	6.6527e-13	8q21.3
29	RUNX1T1	1.00268e-14	2.23096e-13	8q21.3
30	UBR5	1.67471e-15	4.96832e-14	8q22.3
31	EIF3E	2.53115e-13	2.25272e-12	8q23.1
32	RSPO2	2.47371e-13	2.25272e-12	8q23.1
33	EXT1	1.6263e-14	2.89481e-13	8q24.11
34	RAD21	9.06894e-18	8.07136e-16	8q24.11
35	MYC	3.45273e-17	1.53646e-15	8q24.21
36	NDRG1	1.27614e-12	8.11259e-12	8q24.22
37	AGO2	1.6285e-11	8.52567e-11	8q24.3
38	RECQL4	5.23246e-14	6.6527e-13	8q24.3
